# CarD-T: Interpreting Carcinomic Lexicon via Transformers

**DOI:** 10.1101/2024.08.13.24311948

**Authors:** Jamey O’Neill, Gudur Ashrith Reddy, Nermeeta Dhillon, Osika Tripathi, Ludmil Alexandrov, Parag Katira

## Abstract

The identification and classification of carcinogens is critical in cancer epidemiology, necessitating updated methodologies to manage the burgeoning biomedical literature. Current systems, like those run by the International Agency for Research on Cancer (IARC) and the National Toxicology Program (NTP), face challenges due to manual vetting and disparities in carcinogen classification spurred by the volume of emerging data. To address these issues, we introduced the Carcinogen Detection via Transformers (CarD-T) framework, a text analytics approach that combines transformer-based machine learning with probabilistic statistical analysis to efficiently nominate carcinogens from scientific texts. CarD-T uses Named Entity Recognition (NER) trained on PubMed abstracts featuring known carcinogens from IARC groups and includes a context classifier to enhance accuracy and manage computational demands. Using this method, journal publication data indexed with carcinogenicity & carcinogenesis Medical Subject Headings (MeSH) terms from the last 25 years was analyzed, identifying potential carcinogens. Training CarD-T on 60% of established carcinogens (Group 1 and 2A carcinogens, IARC designation), CarD-T correctly to identifies all of the remaining Group 1 and 2A designated carcinogens from the analyzed text. In addition, CarD-T nominates roughly 1500 more entities as potential carcinogens that have at least two publications citing evidence of carcinogenicity. Comparative assessment of CarD-T against GPT-4 model reveals a high recall (0.857 vs 0.705) and F1 score (0.875 vs 0.792), and comparable precision (0.894 vs 0.903). Additionally, CarD-T highlights 554 entities that show disputing evidence for carcinogenicity. These are further analyzed using Bayesian temporal Probabilistic Carcinogenic Denomination (PCarD) to provide probabilistic evaluations of their carcinogenic status based on evolving evidence. Our findings underscore that the CarD-T framework is not only robust and effective in identifying and nominating potential carcinogens within vast biomedical literature but also efficient on consumer GPUs. This integration of advanced NLP capabilities with vital epidemiological analysis significantly enhances the agility of public health responses to carcinogen identification, thereby setting a new benchmark for automated, scalable toxicological investigations.

## Supplementary Data 2 for "CarD-T: Interpreting Carcinomic Lexicon via Transformers"

### Sheet: IARC G1 Synonyms
Clonorchis sinensis (infection with)	clonorchis sinensis	c. sinensis	c sinensis	Clonorchis sinensis	clonorchis sinensis	C. sinensis	clonorchis sinensis infection
Helicobacter pylori (infection with)	helicobacter pylori	helicobacter pylorus	Helicobacter pylori	h pylori	h pylorus	h. pylorus	h. pylori	helicobacter pylori	chronic helicobacter pylori infection	helicobacter pylori infection
Opisthorchis viverrini (infection with)	opisthorchis viverrini	o. viverrini	opisthorchis viverrini	o viverrini	Opisthorchis viverrini	opisthorchis viverrini infection	opisthorchiasis viverrini	opisthorchis viverrini sensu lato
Schistosoma haematobium (infection with)	schistosoma haematobium	s haematobium	Schistosoma haematobium	s. haematobium	schistosoma haematobium	schistosoma haematobium infection	schistosoma hematobium
Acid mists, strong inorganic	inhalation of acid mists	sulfuric acid	Dihydrogen disulfide	h2so4	dihydrogen monosulfide	Sewer gas	strong acid process	Sulfuretted hydrogen	hydrogen sulphide	acid mists	Siarkowodor	Hepatic acid	hydrosulfuric acid	Stink dAMP	SO4	Zwavelwaterstof	Hepatic gas	oil of vitriol	[S(OH)2O2]	inhalation of acid mist	sulfuric acid ingestion	Hydrosulfurate	hydrogen sulfide	Hepatate	acid inhalation	sulphuric acid	Sulfur hydride	so4	strong-acid process	Sulfur hydroxide	Idrogeno solforato	[SO2(OH)2]	H2SO4	sulfuric acid	H₂SO₄	sulfuric acid consumption	Hydrosulfuric acid	dihydrogen sulfide	battery acid	Sulfureted hydrogen	strong inorganic acid mists	strong inorganic acid mist	H2S	sulfuric acid inhalation	hydrogen monosulfide	hydrogen sulfate	acid mist	[SH2]	Sour gas
Alcoholic beverages	alcohol abuse	drinking alcohol	alcoholic beverage	ethanol consumption	consuming alcohol	consuming alcoholic beverages	alcoholic drink	consuming alcoholic beverage	alcohol use disorder	alcoholic beverages	alcohol consumption	alcohol abuse	alcoholic drinks	ethanol abuse	harmful use of alcohol	alcohol consumer	alcohol drinker	alcohol drinking	alcohol habit	alcohol exposure
Areca nut	areca nut	areca nut	areca nut chewing	Betel nut palm	areca catechu	Areca-nut palm	Areca catechu	areca palm	areca nuts	areca nut consumption	Areca palm	Betel Palm	Paan	betel nut	betel nut consumption	betel nut	betel leaves	areca nut	Piper betle	consuming betel nuts	betel nuts	Paan	betel leaf chewing	betel leaf	consuming betel nut	Areca catechu	betel quid	betel nut chewing	betel	betel leave chewing
Betel quid with/without tobacco	betel quid	betel nut consumption	betel nut	betel leaves	areca nut	Piper betle	consuming betel nuts	betel nuts	Paan	betel leaf chewing	betel leaf	consuming betel nut	Areca catechu	betel quid	betel nut chewing	betel	betel leave chewing	betel quid chewing	chewing betel quid
Engine exhaust, diesel	diesel exhaust	diesel fume inhalation	benzole	bicarburet of hydrogen	Diesel	benzol	1,3,5-cyclohexatriene	Engine exhaust, diesel	benzolene	cyclohexa-1,3,5-triene	diesel fume	diesel	cyclohexatriene	diesel exhaust	diesel fuel	diesel fumes	(6)annulene	diesel vapor	[6]annulene	inhalation of diesel vapor	diesel vapors	diesel exhaust particle	diesel exhaust emission	diesel exhaust exposure	diesel exhaust soot	diesel exhaust particles
Epstein-Barr virus	epstein barr virus	Herpesvirus 4, Human	Epstein-Barr virus	epstein barr virus	Human gammaherpesvirus 4	kissing disease	Epstein–Barr virus	Infectious mononucleosis	esptein barr	gamma herpes virus 4	Gammaherpesviral mononucleosis	human herpesvirus 4	Infectious mononucleosis	mononucleosis	Gammaherpesviral mononucleosis	epstein-barr virus	epstein barr eb virus	epstein barr virus ebv
Estrogen therapy, Estrogen-progesten therapies	Estrogen-progestogen therapy (combined)	estrogen-progestogen menopausal therapy (combined)	Diogyn-E	Orestralyn	hormone replacement therapy	Lynoral	Thiuram E	Estoral {[Orion]}	Fempatch	Etistradiol	17 alpha-Ethinylestradiol	Climaval®	17 alpha-Ethynylestradiol	Ethinyl-Oestranol	Orestrayln	post-menopausal estrogen therapy	Etinilestradiol	Nogest-S	piperazine estrone sulfate	17-Ethynyloestradiol	17α-ethynylestradiol	combined estrogen progestogen oral contraceptive	17-alpha-Ethinylestradiol 3-cyclopentyl ether	quinestrol	Vagifem	Estring	Primogyn C	combined estrogen-progestogen oral contraceptives	Estigyn	17a-Ethynyloestradiol-17b	Amenoron	estrogen replacement therapy	Ertonyl	Ethynyloestradiol	Eticyclin	post menopausal estrogen therapy	estrogen-progestogen oral contraceptive	Eticylol	Progynon M	Kolpolyn	estrogen-progestogen oral contraceptives	Menolyn	Etinestrol	Estinyl	Thiuranide	Eston-E	17 alpha-Ethynyloestradiol	Ethinyloestradiol	Inestra	17-Ethynylestradiol ram	combined estrogen-progestogen menopausal therapy	Spanestrin	Oradiol	Esclim	17a-Ethynylestradiol-l7b	Feminone	Ginestrene	combined estrogen-progestogen oral contraceptive	Gynodiol	Ovex	Estradiol-17-beta 3-cyclopentyl ether	Primogyn M	estrogen progestogen oral contraceptives	ethinylestradiol	Ethinylestradiolum	17-Ethynylestradiol	Diogyn E	Ogen	Anovlar	Eticyclol	Dyloform	Ethinyl Estradiol	combined estrogen progestogen menopausal therapy	combined estrogen progestogen oral contraceptives	Innofem	Palonyl	17-ethinyl-3,17-estradiol	Perovex	Estrovis®	17a-Ethynyl-17b-oestradiol	Ethynylestradiol	postmenopausal estrogen therapy	Etinestryl	Ethinylestriol	conjugate esterified estrogen	ethinyl estradiol	estrogen therapy	ethinyloestradiol	Ethynyl estradiol	Primogyn	17-ethinylestradiol	Estoral	Etivex	Alora	17a-Ethinylestradiol	Linoral	Ylestrol	Menostar	Ethinoral	estropipate	estrogen progestogen oral contraceptive	17alpha-Ethynylestradiol 3-cyclopentyl ether	Progynon C	17-ethinyl-3,17-oestradiol	Gynolett	Ethidol	17a-Ethinyl-17b-estradiol	Diognat-E	17a-Ethynyloestradiol	Estorals	estrogen progestogen menopausal therapy combined	Chee-O-Gen	Progynova®	Neo-Estrone	Ethinylestradiol	Follicoral	synthetic estrogen	estrogen-progestogen menopausal therapy (combined)	Esteed	estradiol valerate	Etinoestryl	Chee-O-Genf	17alpha-Ethinyl estradiol	Novestrol	synthetic estrogens
Fluoro-edenite fibrous amphibole	fluoro edenite	edenite	fluoro-edenite	fluoro edenite fibrous amphibole	fluoro-edenite fibrous amphiboles	fluoro edenite fibrous amphiboles	fluoro edenite	fluoroedenite	fluoro-edenite fibrous amphibole	fluoro-edenite fibre	fluoro-edenite fiber	Fluoro-edenite fibres	Fluoro-edenite fibers
Hepatitis B virus (chronic infection with)	hepatitis b virus	Hepatitis B	hepatitis b virus	Viral Hepatitis B	hep b	hepatitis b	hepatitis B	Hepatitis B virus	serum hepatitis	hepatitis type B	hepatitis B infection
Hepatitis C virus (chronic infection with)	hepatitis c virus	chronic hepatitis C	hepatitis c virus	hepatitis type C	hepatitis C	hep C	hepatitis C infection	hepatitis c	Viral hepatitis C	hep c
Human T-cell lymphotropic virus type I	htlv-1	adult T-cell leukemia virus type 1	adult T-cell lymphoma virus I	HTLV1	T-cell leukemia virus type I	HTLV 1	Human T-cell lymphotropic virus I	adult T-cell lymphoma virus type 1	Human T-lymphotropic virus I	adult T-cell leukemia virus 1	human t-cell leukemia virus 1	T-cell leukemia virus type 1	HTLV I	Human T-cell lymphotropic virus type 1	HTLVI	htlv 1	adult T-cell lymphoma virus type I	human t cell leukemia virus type 1	human t cell leukemia virus 1	adult T-cell leukemia virus I	htlv1	human t-cell leukemia virus, type 1	Human T-cell lymphotropic virus 1	Human T-cell lymphotropic virus type I	human t lymphotropic virus 1	HTLV-1	Human T-lymphotropic virus 1	adult T-cell lymphoma virus 1	human t-cell lymphotropic virus type i	HTLV-I	htlv-1	human t cell lymphotropic virus type i	human t-cell leukemia virus type 1	human t-lymphotropic virus 1	adult T-cell leukemia virus type I
Human immunodeficiency virus type 1 (infection with)	hiv-1	human immunodeficiency virus 1	hiv 1	human immunodeficiency virus type 1	hiv-1	hiv1
Human papillomavirus (HPV) types 16, 18, 33, 31, 35, 39, 45, 51, 52, 56, 58, 59	human papillomavirus (hpv) types 31, 35, 39, 45, 51, 52, 56, 58, 59	human papillomavirus (hpv) types 31, 35, 39, 45, 51, 52, 56, 58, 59	human papillomavirus 35	hpv 35	hpv 31	hpv 59	hpv 58	human papillomavirus hpv type 45	human papillomavirus type 39	human papillomavirus hpv type 58	HPV18	human papillomavirus (hpv) type 52	hpv-35	human papillomavirus type 51	hpv-18	human papillomavirus hpv type 39	hpv 16	human papillomavirus 52	human papillomavirus hpv type 56	human papillomavirus (hpv) type 56	human papillomavirus type 45	human papillomavirus 59	human papillomavirus hpv type 35	human papillomavirus hpv type 31	human papillomavirus hpv type 59	hpv 56	hpv-39	hpv-51	human papillomavirus (hpv) type 39	hpv-31	human papillomavirus (hpv) type 51	human papillomavirus type 56	human papillomavirus 33	human papillomavirus 58	human papillomavirus 45	human papillomavirus hpv type 52	human papillomavirus 18	human papillomavirus type 33	human papillomavirus type 16	human papillomavirus (hpv) type 59	human papillomavirus (hpv) type 45	human papillomavirus (hpv) type 33	human papillomavirus 31	hpv16	hpv 33	hpv-58	hpv-33	human papillomavirus hpv type 33	human papillomavirus 56	human papillomavirus type 18	hpv-45	human papillomavirus (hpv) type 18	hpv 51	hpv 18	hpv-59	hpv-56	hpv-16	hpv 52	human papillomavirus 51	human papillomavirus (hpv) type 58	human papillomavirus (hpv) type 31	human papillomavirus 16	human papillomavirus type 35	human papillomavirus 39	human papillomavirus hpv type 51	human papillomavirus type 58	human papillomavirus type 59	human papillomavirus type 52	hpv-52	hpv 45	human papillomavirus (hpv) type 35	human papillomavirus hpv types 31 35 39 45 51 52 56 58 59	human papillomavirus hpv type 18	hpv 39	hpv31	hpv35	hpv39	hpv45	hpv51	hpv52	hpv56	hpv58	hpv59
Ionizing radiation (all types)	ionizing radiation	radiation	4He(2+)	radioactive radiation	ionising radiation	high radioactivity	helium(2+)	gamma decay	alpha partical	α particles	gamma irradiation	β particle	β-particles	alpha particle	β particle emitting radionuclides	alpha partical emitting radionucleotide	γ-particles	gamma-ray	beta particle emitting radionucleotides	α-particles	γ ray	γ-ray	γ-particle	beta particle exposure	alpha-particle-emitting radionuclides	beta-particle	β-particle emission	alpha-particle	γ particle	γ-ray exposure	gamma rays	alpha particles	γ particle emission	beta particle emitting radionuclides	alpha particle exposure	β-particle	γ rays	corpuscular radiation	gamma particle emission	β particle emission	β-particle exposure	beta particle emission	particle radiation	γ particles	α-particle	β particle exposure	gamma particle	ionising radiation	gamma particles	gamma ray	γ ray exposure	betaparticle	beta partical emitting radionucleotide	alpha particle emitting radionucleotides	α particle emission	α particle exposure	gamma ray exposure	beta particle	beta particles	α-particle exposure	α-particle emission	alpha particle emission	gamma particle exposure	γ particle exposure	α particle	α particle emitting radionuclides	beta-particle-emitting radionuclides	γ-particle exposure	γ-particle emission	β particles	gamma radiation	Gamma irradiation	alpha particle emitting radionuclides	α-particle emitting radionuclides	β-particle emitting radionuclides
Kaposi sarcoma herpesvirus	kaposi sarcoma herpesvirus	kaposi sarcoma herpesvirus	kaposi sarcoma herpes virus	herpes virus	Kaposi's sarcoma-associated herpesvirus	kaposi sarcoma herpesvirus infection	Herpes virus
Mineral oils, untreated or mildly treated	untreated and mildly treated mineral oils	untreated and mildly treated mineral oil	untreated lubricant base oils	mildly treated mineral base oil	mildly treated base oils	mildly treated base oil	untreated mineral oil	mildly treated lubricant base oil	untreated mineral base oil	untreated treated mineral base oil	untreated mineral oils	untreated mineral base oils	untreated mineral oil	untreated lubricant base oil	untreated base oils	untreated base oil	mildly treated lubricant base oils	mildly treated mineral oil	mildly treated mineral oils	mildly treated mineral base oils	untreated and mildly treated base oils	untreated and mildly treated paraffin oils	mineral oil	paraffin oil	mineral oil aromatic hydrocarbon	mineral oil treated and untreated pouch	mineral oil fraction	mineral oil exposure	paraffinic oil lrpo	lightly refined paraffinic oil	paraffinic oil
Fission products, including strontium-90	fission neutron	neutron emission	strontium 90	90Sr	252cf	prompt neutron	252 cf	fission neutron	strontium sr-90	nuclear fission product	neutron radiation	products of nuclear fission	fission product	fast neutron	californium 252	neutron undergoing fission	californium-252	strontium-90	isotope of californium	Sr-90	Neutron beam	delayed neutron	nuclear fission products	neutron temperature	neutron irradiation
Nickel compounds	nickel compounds	nickel compounds	nickel	element 28	28Ni	Nickel	compound of nickel	niccolum	nickel compound	nickel exposure	nickel consumption	nickel ingestion	nickel content	nickel containing compound	nickel ii compound	nickel ii exposure	nickel nanoparticles	nickel ion
Outdoor air pollution, (and particulate matter)	air pollution	poor air quality	toxic air particles	toxic air	toxic particulate matter	toxic air particulate matter	atmospheric pollution	biomass smoke	toxic air particulates	toxic air particle	air pollutant	air pollutants	toxic air particulate	air pollution	occupational and environmental pollution	outdoor air pollution	outdoor and indoor air pollutant	particulate air pollution	serious environmental pollution	traffic pollution	traffic related air pollution	urban air pollution	urban air pollutant	vehicle pollution	air pollution exposure	ambient air pollution	environmental air pollution	general ambient air pollution	general environmental pollution	indoor air pollutant	indoor air pollution
Processed meat (consumption of)	processed meat	processed meat	processed meats	cured meat	preserved meats	meat extract	cured meats	preserved meat	meat extracts	processed meat consumption	processed meat intake	red and processed meat	processed meat consumption	salted meat	cured meat product	high meat diet
Radionuclides, alpha-particle-emitting, internally deposited	alpha particles	α-particle emission	α-particle exposure	alpha particle emission	α particle	α particle emitting radionuclides	alpha particle emitting radionuclides	α-particle emitting radionuclides	4He(2+)	helium(2+)	alpha partical	α particles	alpha particle	alpha partical emitting radionucleotide	α-particles	alpha-particle-emitting radionuclides	alpha-particle	alpha particles	alpha particle exposure	α-particle	alpha particle emitting radionucleotides	α particle emission	α particle exposure					β ray
Radionuclides, beta-particle-emitting, internally deposited	beta-particle	beta particles	β-particle emitting radionuclides	β particle	β-particles	β particle emitting radionuclides	beta particle emitting radionuclides	beta particle exposure	beta-particle	β-particle emission	beta-particle-emitting radionuclides	beta particle emitting radionuclides	β-particle	β particle emission	β-particle exposure	beta particle emission	β particle exposure	betaa particle emitting radionuclides	betaparticle	beta partical emitting radionucleotide	β particles	beta particle	beta radiation	β radiation	beta ray
Salted fish, Chinese-style	salted fish	salt fish	cantonese-style salted fish	cured fish	chinese style salted fish	brined fish	chinese-style salted fish	salty fish	cantonese style salted fish	salted fish	salted fish extract	canned fish	chinese salted fish
Soot (as found in occupational exposure of chimney sweeps)	soot	occupational exposure to soot	soot	Lamp black	Channel black	chimney soot	carbon-black	Thermal black	Acetylene black	Furnace black	carbon black	occupational exposure to soot	eposure to soot	soot particle	butadiene soot	coal soot	diesel exhaust soot	diesel soot
Tobacco, (smoking, second-hand, smokeless)	tobacco	tobacco	chewing tobacco	tobacco chewing	Nicotiana rustica	second-hand smoke	environmental tobacco smoke	nicotiana rustica	tobacco smoking	nicotiana tabacum	smoking tobacco	smoking cigarettes	tobacco	second hand smoke	tobacco exposure	n. tabacum	Tobacco, Smokeless	Nicotiana	cigarette smoke	n tabacum	tobacco plant	smokeless tobacco	Nicotiana tabacum	n rustica	tobacco smoke	Chewing tobacco	smoking cigarette	passive smoking	second hand smoke exposure	nicotiana	n. rustica	second-hand smoke exposure	tobacco abuse	tobacco associated risk	tobacco sombustion	tobacco consumption	tobacco dust	tobacco dependence	tobacco related nitrosamines	tobacco smoke aerosol	tobacco smoke condensate	tobacco smoke exposure	tobacco smoke intake	tobacco smoker	tobacco smoking habit	tobacco snuff	tobacco usage	tobacco tar	tobacco use	tobacco use related exposure	tobacco user	inhaled cigarette smoke	smoking	nicotine	cigarette	smokers	cigarettes
Ultraviolet radiation (wavelengths 100–400 nm, encompassing UVA, UVB, and UVC); Ultraviolet radiation from welding; and Ultraviolet-emitting tanning devices; and Solar radiation)	ultraviolet light	ultraviolet	ultraviolet light b	ultraviolet radiation exposure	ultraviolet b	solar irradiance	ultraviolet emitting tanning device	ultraviolet-emitting tanning devices	uv b	uv	ultraviolet ray	UV radiation	ultraviolet-a	ultraviolet light a	solar radiation	ultraviolet-emitting tanning device	UV light	ultraviolet a	ultraviolet emitting tanning devices	ultraviolet radiation	uv radiation	uv light	ultraviolet rays	uv irradiation	uv-a	uv exposure	ultraviolet-b	actinic rays	ultraviolet light	uv-b	uv a	ultraviolet b exposure	ultraviolet b uvb irradiation	ultraviolet b uvb light	ultraviolet b uvb radiation	ultraviolet exposure	ultraviolet induced dna damage	ultraviolet light exposure	ultraviolet radiation induced direct dna damage	ultraviolet radiation uvr	ultraviolet uv b radiation	ultraviolet uv induced dna damage	ultraviolet uv irradiation
Welding fumes	welding fumes	welding fume inhalation	metallic oxides	weld fume	weld fumes	welding fumes	metallic oxide	metallic oxide inhalation	inhalation of welding fumes	metallic oxide ingestion	iron and steel founding (occupational exposure during)	iron and steel founding occupational exposure during	welding fume	inhalation of welding fume	iron founding	steel founding	iron and steel founding	steel and iron founding	welding	welding process	gma ss welding fume	ss welding fume
Wood dust	wood dust	pulp from wood	wood pulps	wood pulp	Western red cedar dust	hard wood dust	soft wood dust	saw dust	sawdust	wood dust	paper pulp	cellulose pulp	wood pulp	wood dust exposure	wood dust particle	wood dust particulate matter	wood worker	woodworker
X- and Gamma-Radiation	gamma irradiation	gamma particle exposure	γ particle exposure	γ-particle exposure	γ-particle emission	gamma radiation	Gamma irradiation	x- and gamma-radiation	X-radiation exposure	exposure to x radiation	gamma decay	gamma irradiation	γ-particles	gamma-ray	γ ray	γ-ray	γ-particle	γ particle	γ-ray exposure	gamma rays	γ particle emission	γ rays	gamma particle emission	x and gamma radiation	γ particles	gamma particle	gamma particles	gamma ray	γ ray exposure	exposure to x-radiation	X-rays and γ-rays	exposure to x-rays
4,4'-Methylenebis(2-chloroaniline) (MOCA)	bisamine	bisamine	4,4'-methylenebis(2-chloroaniline)	4 4 methylenebis 2 chloroaniline	4,4'-Methylenebis(2-chlorobenzenamine)	4,4'-methylene-bis(2-chloroaniline)	4 4 methylene bis 2 chloroaniline	mboca	2 2 dichloro 4 4 methylenedianiline	MOCA	3,3'-Dichloro-4,4'-diaminodiphenylmethane	2,2′-dichloro-4,4′-methylenedianiline	MBOCA	4,4′-diamino-3,3′-dichlorodiphenylmethane	4,4'-Methylenebis(o-chloro aniline)	DACPM	4 4 diamino 3 3 dichlorodiphenylmethane
1,3-Butadiene	butadiene	butadiene	buta-1,3-diene	vinylethylene	1,3 butadiene	bivinyl	13butadiene	alpha,gamma-butadiene	erythrene	divinyl	1 3 butadiene	biethylene	1,3-butadiene
Asbestos (all forms, including actinolite, amosite, anthophyllite, chrysotile, crocidolite, tremolite)	asbestos	chrysotile	grunerite	orthochrysotile	tremolite	clinochrysotile	amianthus	asbestos	actinolite	chrysotile asbestos	brown asbestos	amosite	riebeckite	anthophyllite	crocidolite	parachrysotile	white asbestos	asbestos	airborne asbestos	amosite asbestos	amphibole asbestos	anthophyllite asbestos	arsenic asbestos	asbestos consumption	asbestos containing material	asbestos containing product	asbestos dust	asbestos exposure	asbestos inhalation	asbestos mineral	asbestos mining	b asbestos	blue asbestos	cement asbestos	chrysotile asbestos fiber	chrysotile fibre	crocidolite asbestos	crocidolite asbestos fiber	environmental asbestos exposure	ingested asbestos	inhaled asbestos fiber	asbestos fiber	occupational asbestos exposure	tremolite asbestos	tremolite asbestos	amosite asbestos	anthophyllite asbestos
Polychlorinated biphenyls, (including Pentachlorophenol, and dioxin-like, with a Toxicity Equivalency Factor (TEF) according to WHO (PCBs 77, 81, 105, 114, 118, 123, 126, 156, 157, 167, 169, 189)	polychlorinated biphenyls	polychlorinated biphenyl	Aroclor 1242	polychlorinated biphenyls	Chlorodiphenyl	PCBs	Aroclor 1254	polychlorinated biphenyl exposure	2-Chlorobiphenyl	3-Chlorobiphenyl	4-Chlorobiphenyl	2,2'-Dichlorobiphenyl	2,3-Dichlorobiphenyl	2,3'-Dichlorobiphenyl	2,4-Dichlorobiphenyl	2,4'-Dichlorobiphenyl	2,5-Dichlorobiphenyl	2,6-Dichlorobiphenyl	3,3'-Dichlorobiphenyl	3,4-Dichlorobiphenyl	3,4'-Dichlorobiphenyl	3,5-Dichlorobiphenyl	4,4'-Dichlorobiphenyl	2,2',3-Trichlorobiphenyl	2,2',4-Trichlorobiphenyl	2,2',5-Trichlorobiphenyl	2,2',6-Trichlorobiphenyl	2,3,3'-Trichlorobiphenyl	2,3,4-Trichlorobiphenyl	2,3,4'-Trichlorobiphenyl	2,3,5-Trichlorobiphenyl	2,3,6-Trichlorobiphenyl	2,3',4-Trichlorobiphenyl	2,3',5-Trichlorobiphenyl	2,3',6-Trichlorobiphenyl	2,4,4'-Trichlorobiphenyl	2,4,5-Trichlorobiphenyl	2,4,6-Trichlorobiphenyl	2,4',5-Trichlorobiphenyl	2,4',6-Trichlorobiphenyl	2,3',4'-Trichlorobiphenyl	2,3',5'-Trichlorobiphenyl	3,3',4-Trichlorobiphenyl	3,3',5-Trichlorobiphenyl	3,4,4'-Trichlorobiphenyl	3,4,5-Trichlorobiphenyl	3,4',5-Trichlorobiphenyl	2,2',3,3'-Tetrachlorobiphenyl	2,2',3,4-Tetrachlorobiphenyl	2,2',3,4'-Tetrachlorobiphenyl	2,2',3,5-Tetrachlorobiphenyl	2,2',3,5'-Tetrachlorobiphenyl	2,2',3,6-Tetrachlorobiphenyl	2,2',3,6'-Tetrachlorobiphenyl	2,2',4,4'-Tetrachlorobiphenyl	2,2',4,5-Tetrachlorobiphenyl	2,2',4,5'-Tetrachlorobiphenyl	2,2',4,6-Tetrachlorobiphenyl	2,2',4,6'-Tetrachlorobiphenyl	2,2',5,5'-Tetrachlorobiphenyl	2,2',5,6'-Tetrachlorobiphenyl	2,2',6,6'-Tetrachlorobiphenyl	2,3,3',4-Tetrachlorobiphenyl	2,3,3',4'-Tetrachlorobiphenyl	2,3,3',5-Tetrachlorobiphenyl	2,3,3',5'-Tetrachlorobiphenyl	2,3,3',6-Tetrachlorobiphenyl	2,3,4,4'-Tetrachlorobiphenyl	2,3,4,5-Tetrachlorobiphenyl	2,3,4,6-Tetrachlorobiphenyl	2,3,4',5-Tetrachlorobiphenyl	2,3,4',6-Tetrachlorobiphenyl	2,3,5,6-Tetrachlorobiphenyl	2,3',4,4'-Tetrachlorobiphenyl	2,3',4,5-Tetrachlorobiphenyl	2,3',4,5'-Tetrachlorobiphenyl	2,3',4,6-Tetrachlorobiphenyl	2,3',4',5-Tetrachlorobiphenyl	2,3',4',6-Tetrachlorobiphenyl	2,3',5,5'-Tetrachlorobiphenyl	2,3',5',6-Tetrachlorobiphenyl	2,4,4',5-Tetrachlorobiphenyl	2,4,4',6-Tetrachlorobiphenyl	2,3',4',5'-Tetrachlorobiphenyl	3,3',4,4'-Tetrachlorobiphenyl	3,3',4,5-Tetrachlorobiphenyl	3,3',4,5'-Tetrachlorobiphenyl	3,3',5,5'-Tetrachlorobiphenyl	3,4,4',5-Tetrachlorobiphenyl	2,2',3,3',4-Pentachlorobiphenyl	2,2',3,3',5-Pentachlorobiphenyl	2,2',3,3',6-Pentachlorobiphenyl	2,2',3,4,4'-Pentachlorobiphenyl	2,2',3,4,5-Pentachlorobiphenyl	2,2',3,4,5'-Pentachlorobiphenyl	2,2',3,4,6-Pentachlorobiphenyl	2,2',3,4,6'-Pentachlorobiphenyl	2,2',3,4',5-Pentachlorobiphenyl	2,2',3,4',6-Pentachlorobiphenyl	2,2',3,5,5'-Pentachlorobiphenyl	2,2',3,5,6-Pentachlorobiphenyl	2,2',3,5,6'-Pentachlorobiphenyl	2,2',3,5',6-Pentachlorobiphenyl	2,2',3,6,6'-Pentachlorobiphenyl	2,2',3,4',5'-Pentachlorobiphenyl	2,2',3,4',6'-Pentachlorobiphenyl	2,2',4,4',5-Pentachlorobiphenyl	2,2',4,4',6-Pentachlorobiphenyl	2,2',4,5,5'-Pentachlorobiphenyl	2,2',4,5,6'-Pentachlorobiphenyl	2,2',4,5',6-Pentachlorobiphenyl	2,2',4,6,6'-Pentachlorobiphenyl	2,3,3',4,4'-Pentachlorobiphenyl	2,3,3',4,5-Pentachlorobiphenyl	2,3,3',4',5-Pentachlorobiphenyl	2,3,3',4,5'-Pentachlorobiphenyl	2,3,3',4,6-Pentachlorobiphenyl	2,3,3',4',6-Pentachlorobiphenyl	2,3,3',5,5'-Pentachlorobiphenyl	2,3,3',5,6-Pentachlorobiphenyl	2,3,3',5',6-Pentachlorobiphenyl	2,3,4,4',5-Pentachlorobiphenyl	2,3,4,4',6-Pentachlorobiphenyl	2,3,4,5,6-Pentachlorobiphenyl	2,3,4',5,6-Pentachlorobiphenyl	2,3',4,4',5-Pentachlorobiphenyl	2,3',4,4',6-Pentachlorobiphenyl	2,3',4,5,5'-Pentachlorobiphenyl	2,3',4,5',6-Pentachlorobiphenyl	2,3,3',4',5'-Pentachlorobiphenyl	2,3',4,4',5'-Pentachlorobiphenyl	2,3',4',5,5'-Pentachlorobiphenyl	2,3',4',5',6-Pentachlorobiphenyl	3,3',4,4',5-Pentachlorobiphenyl	3,3',4,5,5'-Pentachlorobiphenyl	2,2',3,3',4,4'-Hexachlorobiphenyl	2,2',3,3',4,5-Hexachlorobiphenyl	2,2',3,3',4,5'-Hexachlorobiphenyl	2,2',3,3',4,6-Hexachlorobiphenyl	2,2',3,3',4,6'-Hexachlorobiphenyl	2,2',3,3',5,5'-Hexachlorobiphenyl	2,2',3,3',5,6-Hexachlorobiphenyl	2,2',3,3',5,6'-Hexachlorobiphenyl	2,2',3,3',6,6'-Hexachlorobiphenyl	2,2',3,4,4',5-Hexachlorobiphenyl	2,2',3,4,4',5'-Hexachlorobiphenyl	2,2',3,4,4',6-Hexachlorobiphenyl	2,2',3,4,4',6'-Hexachlorobiphenyl	2,2',3,4,5,5'-Hexachlorobiphenyl	2,2',3,4,5,6-Hexachlorobiphenyl	2,2',3,4,5,6'-Hexachlorobiphenyl	2,2',3,4,5',6-Hexachlorobiphenyl	2,2',3,4,6,6'-Hexachlorobiphenyl	2,2',3,4',5,5'-Hexachlorobiphenyl	2,2',3,4',5,6-Hexachlorobiphenyl	2,2',3,4',5,6'-Hexachlorobiphenyl	2,2',3,4',5',6-Hexachlorobiphenyl	2,2',3,4',6,6'-Hexachlorobiphenyl	2,2',3,5,5',6-Hexachlorobiphenyl	2,2',3,5,6,6'-Hexachlorobiphenyl	2,2',4,4',5,5'-Hexachlorobiphenyl	2,2',4,4',5,6'-Hexachlorobiphenyl	2,2',4,4',6,6'-Hexachlorobiphenyl	2,3,3',4,4',5-Hexachlorobiphenyl	2,3,3',4,4',5'-Hexachlorobiphenyl	2,3,3',4,4',6-Hexachlorobiphenyl	2,3,3',4,5,5'-Hexachlorobiphenyl	2,3,3',4,5,6-Hexachlorobiphenyl	2,3,3',4,5',6-Hexachlorobiphenyl	2,3,3',4',5,5'-Hexachlorobiphenyl	2,3,3',4',5,6-Hexachlorobiphenyl	2,3,3',4',5',6-Hexachlorobiphenyl	2,3,3',5,5',6-Hexachlorobiphenyl	2,3,4,4',5,6-Hexachlorobiphenyl	2,3',4,4',5,5'-Hexachlorobiphenyl	2,3',4,4',5',6-Hexachlorobiphenyl	3,3',4,4',5,5'-Hexachlorobiphenyl	2,2',3,3',4,4',5-Heptachlorobiphenyl	2,2',3,3',4,4',6-Heptachlorobiphenyl	2,2',3,3',4,5,5'-Heptachlorobiphenyl	2,2',3,3',4,5,6-Heptachlorobiphenyl	2,2',3,3',4,5,6'-Heptachlorobiphenyl	2,2',3,3',4,5',6-Heptachlorobiphenyl	2,2',3,3',4,6,6'-Heptachlorobiphenyl	2,2',3,3',4,5',6'-Heptachlorobiphenyl	2,2',3,3',5,5',6-Heptachlorobiphenyl	2,2',3,3',5,6,6'-Heptachlorobiphenyl	2,2',3,4,4',5,5'-Heptachlorobiphenyl	2,2',3,4,4',5,6-Heptachlorobiphenyl	2,2',3,4,4',5,6'-Heptachlorobiphenyl	2,2',3,4,4',5',6-Heptachlorobiphenyl	2,2',3,4,4',6,6'-Heptachlorobiphenyl	2,2',3,4,5,5',6-Heptachlorobiphenyl	2,2',3,4,5,6,6'-Heptachlorobiphenyl	2,2',3,4',5,5',6-Heptachlorobiphenyl	2,2',3,4',5,6,6'-Heptachlorobiphenyl	2,3,3',4,4',5,5'-Heptachlorobiphenyl	2,3,3',4,4',5,6-Heptachlorobiphenyl	2,3,3',4,4',5',6-Heptachlorobiphenyl	2,3,3',4,5,5',6-Heptachlorobiphenyl	2,3,3',4',5,5',6-Heptachlorobiphenyl	2,2',3,3',4,4',5,5'-Octachlorobiphenyl	2,2',3,3',4,4',5,6-Octachlorobiphenyl	2,2',3,3',4,4',5,6'-Octachlorobiphenyl	2,2',3,3',4,4',6,6'-Octachlorobiphenyl	2,2',3,3',4,5,5',6-Octachlorobiphenyl	2,2',3,3',4,5,5',6'-Octachlorobiphenyl	2,2',3,3',4,5,6,6'-Octachlorobiphenyl	2,2',3,3',4,5',6,6'-Octachlorobiphenyl	2,2',3,3',5,5',6,6'-Octachlorobiphenyl	2,2',3,4,4',5,5',6-Octachlorobiphenyl	2,2',3,4,4',5,6,6'-Octachlorobiphenyl	2,3,3',4,4',5,5',6-Octachlorobiphenyl	2,2',3,3',4,4',5,5',6-Nonachlorobiphenyl	2,2',3,3',4,4',5,6,6'-Nonachlorobiphenyl	2,2',3,3',4,5,5',6,6'-Nonachlorobiphenyl	Decachlorobiphenyl	3 4 5 3 4 pentachlorobiphenyl pcb 126	3 4 5 3 4 pentachlorobiphenyl	noflamol	pyranol	Aroclor 1242	saf t kuhl	polychlorinated biphenyls	Saf-t-kuhl	PCBS	therminol fr	inerteen	3,4,5,3',4'-pentachlorobiphenyl	aroclor xxxx	3,4,5,3’,4’-pentachlorobiphenyl (pcb-126)	chlorextol	Aroclor 1254	pyrenol	pcbs	bakola131	pcb-126	Chlorodiphenyl	pcb 126	PCBs	hydol	askarel	polychlorinated biphenyl	chlorinol	asbestol	commercial polychlorinated biphenyls	dioxin like polychlorinated biphenyls	polychlorinated biphenyl mixture	polychlorinated biphenyl pcb mixture	polychlorinated biphenyl pcb quinone	polychlorinated biphenyl pcb pesticide
Aflatoxins	Aflatoxin B1	Aflatoxin B1	aflatoxin m1	11-methoxy-6,8,19-trioxapentacyclo[10.7.0.0^{2,9}.0^{3,7}.0^{13,17}]nonadeca-1,4,9,11,13(17)-pentaene-16,18-dione	alfatoxin m2	aflatoxin q1	aflatoxin M1	2,3,6aalpha,9aalpha-Tetrahydro-4-methoxycyclopenta(c)furo(3',2':4,5)furo(2,3-h)(1)benzopyran-1,11-dione	aflatoxin b 1	AFBI	aflatoxin g 1	aflatoxin	4-hydroxyaflatoxin B1	aflatoxin q 1	alfatoxin m 2	AFM1	Cyclopenta[c]furo[3',2':4,5]furo[2,3-h][1]benzopyran-1,11-dione, 2,3,6a,9a-tetrahydro-4-methoxy-, (6aR-cis)-	aflatoxin b2	aflatoxin b1	AFB1	aflatoxin B1	aflatoxin m 1	aflatoxins	aflatoxicol	aflatoxin g1	aflatoxin b 2	dietary afb1	dietary aflatoxin	dietary aflatoxin b1 exposure	dietary aflatoxin exposure	high aflatoxin contaminated ration	high aflatoxin contaminated ration	mycotoxin aflatoxin b1 afb1	aflatoxin b₁	aflatoxin b1 afb	aflatoxin b1 2 3 dichloride afb1 cl2	aflatoxin b₁ afb₁	aflatoxin b1 afb1	aflatoxin b1 afb1 contamination	aflatoxin b1 afb1 exposure	aflatoxin b1 contamination	aflatoxin b1 exposure	aflatoxin b₁ exposure	aflatoxin intake	aflatoxin production
Silica dust, crystalline, in the form of quartz or cristobalite	silicates	silica dust	quartz	crystalline silica	cristobalite	silicic anhydride	glass particle	silicic oxide	hematite dust inhalation	aerogel	haematite dust	aerogels	artificial latex	silica dioxide	Amorphous silicon dioxide	[SiO2]	SiO2	quartz	rubber production process	Silicon dioxide	silicon iv oxide	cristobalite	fused quartz	silicea	hematite mining	Precipitated amorphous silica	Silica	haematite mining	Kieselsäureanhydrid	silica gel	foundry	synthetic elastomer	SiO₂	Siliceous sponge	sio2	pure silica	vitreous silica	crystalline silica dust	hematite dust	silicon dioxide	haematite dust inhalation	sand molded casting	opal	rubber manufacturing industry	synthetic rubber	silica sand	silicate	sand casting	glass particles	Colloidal silicon dioxide	α-aQuarz	silica consumption	crystalline silica	Colloidal silica	silica ingestion	Siliziumdioxid	silica dust	(SiO2)n	rubber production	pyrogenic silica	Amorphous silica	fused silica	rock crystal	synthetic latex	quartz glass	Silicon oxide	silicon(iv) oxide	artificial elastomer	Silica gel	silica	fumed silica	artificial rubber	synthetic butyl rubber	butyl rubber	manufacture of synthetic rubber	rubber industry
N'-Nitrosonornicotine (NNN) and 4-(N-Nitrosomethylamino)-1-(3-pyridyl)-1-butanone (NNK)	n'-nitrosonornicotine	nicotine-derived nitrosamine ketone	4-(N-Methyl-N-nitrosamino)-1-(3-pyridyl)-1-butanone	nicotine derived nitrosamine ketone	nitrosamine 4-(methylnitrosamino)-1-(3-pyridyl)-1-butanone	3 2s 1 nitrosopyrrolidin 2 yl pyridine	n'-nitrosonornicotine	(S)-N-nitrosonornicotine	n nitrosonornicotine	4-(Methylnitrosamino)-1-(3-pyridyl)-1-butanone	4-(N-nitrosomethylamino)-1-(3-pyridyl)-1-butanone	NNK	n-nitrosonornicotine	3-[(2s)-1-nitrosopyrrolidin-2-yl]pyridine	methyl[4-oxo-4-(pyridin-3-yl)butyl]nitrous amide	nitrosamine 4 methylnitrosamino 1 3 pyridyl 1 butanone	methyl 4 oxo 4 pyridin 3 yl butyl nitrous amide	nicotine-derived nitrosamine ketone	NNK	NNN	(S)-NNN
2,3,7,8-Tetrachlorodibenzo-para-dioxin	2,3,7,8-tetrachlorodibenzo-p-dioxin	2,3,7,8-tetrachlorooxanthrene	2 3 7 8 tetrachlorodibenzo para dioxin	2,3,7,8-tetrachlorodibenzo[b,e][1,4]dioxine	tetrachlorodibenzo p dioxin	tetrachlorodibenzodioxin	tetradioxin	2,3,7,8-tetrachlorodibenzo-p-dioxin	2 3 7 8 tetrachlorooxanthrene	TCDBD	dioxine	dioxin	2,3,7,8-TCDD	2 3 7 8 tetrachlorodibenzo b e 1 4 dioxine	2,3,7,8-tetrachlorodibenzo-para-dioxin	TCDD	2,3,7,8-tetrachloro-dibenzo-p-dioxin	PCDD 48	2 3 7 8 tetrachlorodibenzo p dioxin	tetrachlorodibenzo-p-dioxin	2,3,7,8-tetrachlorodibenzo-p-dioxin
Chromium (VI) compounds, (Chromium VI leather dust)	hexavalent chromium	hexavalent chromium ingestion	hexavalent chromium	Cr(VI)	leather dust inhalation	cr vi	cr(vi)	chrome tanning	crvi	chromium vi	hexavalent chromium exposure	leather manufacturing	leather manufacture	leather tanning	chromium(vi)	leather dust exposure	chromium 6	chromium VI	chromium(VI)	leather dust	particulate hexavalent chromium
Methoxsalen (8-methoxypsoralen) plus ultraviolet A radiation	8-MOP and uv exposure	8 methoxypsoralen methoxsalen plus ultraviolet radiation	8 methoxypsoralen and long wave ultraviolet light	8 methoxypsoralen plus ultraviolet a	8-methoxypsoralen (methoxsalen) plus ultraviolet radiation	8 methoxypsoralen in combination with ultraviolet a	8 methoxypsoralen 8 mop plus high intensity long wavelength ultraviolet radiation uv a	8 methoxypsoralen 8 mop and ultraviolet radiation	8-methoxypsoralen and long-wave ultraviolet light	8-mop and uv exposure	8-mop plus uva	8 mop and uva	8 mop uva	8 mop and uv a	8-methoxypsoralen (8-mop) and ultraviolet radiation	8 mop and uv	8 methoxypsoralen 8 mop plus ultraviolet a light	8 mop and uv exposure	8 mop plus uva	8-methoxypsoralen in combination with ultraviolet a	8-methoxypsoralen (8-mop) plus ultraviolet a light	8-methoxypsoralen (8-mop) plus high-intensity long-wavelength ultraviolet radiation (uv-a)	8-mop and ultraviolet radiation	8-methoxypsoralen plus ultraviolet a	8 methoxypsoralen plus ultraviolet b	8-mop and uv	8-mop and uva	methoxsalen plus ultraviolet a radiation	8 mop and ultraviolet radiation	8-mop and uv-a	8-methoxypsoralen plus ultraviolet b	8-mop + uva	8-MOP plus UVR	8-MOP given in combination with UVA	8-MOP plus near UV light	8-MOP plus NUV	oral methoxsalen and UV-A radiation	8-MOP plus light	8-MOP PUVA	8-MOP	8-methoxypsoralen	Methoxsalen
Aristolochic acid	aristolochic acid	aristolochic acids	aristolochia yellow	aristolochic acid	aristolochin	descresept	aristolochic acid a	aristolochine	tardolyt	aristinic acid	aristolochic acids	plants containing aristolochic acid	8 methoxy 6 nitro 2h phenanthro 3 4 d 1 3 dioxole 5 carboxylic acid	8-methoxy-6-nitro-2h-phenanthro[3,4-d][1,3]dioxole-5-carboxylic acid	aristolochic acid nephropathy	aristolic acid I	Aristolic acid I	aristolochic acids
Formaldehyde	formaldehyde	formaldehyde	Methylene oxide	Chlodithan	methylene oxide	formol	methylene glycol	methanediol	Paraform	Formaldehyde solution	Methaldehyde	Formalina	formaldehyde hydrate	methanal	Chlodithane	Paraformaldehyde	Formaline	Methylene glycol	Formol	Fannoform	Aldeide formica	Oxomethylene	Oxymethylene	Methanal	dihydroxymethane	Formalin	Formalith	Oxomethane	Methyl aldehyde	methyl aldehyde	Formaldehyde	formaldehyde	formalin	carbonyl hydride	Formic aldehyde
Benzo[a]pyrene	benzo[a]pyrene	3 4 benzo a pyrene	benzo(a)pyrene	benzoapyrene	benzapyrene	benzo (a) pyrene	benzpyrene	3,4-benzpyrene	3 4 benzopyrene	3,4-benzopyrene	3,4-Benzpyrene	benzo a pyrene	(B(a)P)	3,4-BP	3,4-benzo[a]pyrene	benzo alpha pyrene	3 4 benzpyrene	benzo[def]chrysene	benzo a pyrine	benzo[a]pyrene	benz a pyrene	benzo [a] pyrine	3,4-benz[a]pyrene	3 4 benz a pyrene	benzo pqr tetraphene	benzo[pqr]tetraphene	3,4-Benzopyrene	benz[a]pyrene	benz(a)pyrene	benzo [alpha] pyrene	benzo[a]pyrene
Sulfur mustard	sulfur mustard	1 1 thiobis 2 chloroethane	bis(2-chloroethyl) sulphide	iprit	dichlorodiethyl sulfide	1 chloro 2 2 chloroethyl sulfanyl ethane	1-chloro-2-[(2-chloroethyl)thio]ethane	bis(2-chloroethyl) sulfide	mustard agent	distilled mustard	dichlorodiethylsulfide	senfgas	bis(2-chloroethyl)sulfane	yperite	1,1'-thiobis[2-chloroethane]	schwefel-lost	1,1'-thiobis(2-chloroethane)	mustard gas	1-chloro-2-[(2-chloroethyl)sulfanyl]ethane	blistering gas	sulfur mustard	bis 2 chloroethyl sulfide	schwefel lost	yellow cross liquid
Bis(chloromethyl)ether; chloromethyl methyl ether (technical-grade)	chloromethyl methyl ether	bis-CME	chloro methoxy methane	chloro(chloromethoxy)methane	chlorodimethyl ether	methylchloromethyl ether	Methylchloromethyl ether	chloro chloromethoxy methane	bis(chloromethyl)ether	bis-chloromethyl ether	BCME	chloro(methoxy)methane	chloromethyl ether	oxybis(chloromethane)	Chlorodimethyl ether	dimethylchloroether	bis(chloromethyl) ether	Dimethylchloroether	Chloromethoxymethane	oxybis chloromethane	dichloromethyl ether	CMME	bis chloromethyl ether	chloromethyl methyl ether	dichlorodimethyl ether	chloromethoxymethane
Diethylstilbestrol	diethylstilbestrol	Diethylstilbestrol	(e)-4,4'-(1,2-Diethyl-1,2-ethenediyl)bisphenol	(E)-3,4-bis(4-hydroxyphenyl)-3-hexene	alpha,Alpha'-diethyl-(e)-4,4'-stilbenediol	Dietilestilbestrol	trans-Diethylstilboesterol	Diethylstilbestrolum	stilboestrol	trans-Diethylstilbestrol	Stilbestrol	(e)-11,12-diethyl-4,13-stilbenediol	4,4'-dihydroxy-α,β-diethylstilbene	diethylstilbestrol	trans-Diethylstilbesterol	Distilbene	stilbestrol	trans-4,4'-(1,2-diethyl-1,2-ethenediyl)bisphenol	(E)-4,4'-stilbenediol	Stilboestrol	α,α'-diethyl-(E)-4,4'-stilbenediol	e 11 12 diethyl 4 13 stilbenediol	trans-stilbene-4,4'-diol	4,4'-Dihydroxy-alpha,beta-diethylstilbene
2,3,4,7,8-Pentachlorodibenzofuran	2,3,4,7,8-PeCDF	2,3,4,7,8-pentachlorodibenzofuran	2,3,4,7,8-pentakis(chloranyl)dibenzofuran	2,3,4,7,8-pecdf	2 3 4 7 8 pentakis chloranyl dibenzofuran	2 3 4 7 8 pecdf	2 3 4 7 8 pentachlorodibenzofuran
Lindane (see also Hexachlorocyclohexanes)	lindane	gamma-hexachlorocyclohexane	γ-hch	Gamma Benzene HCl	(1R,2c,3t,4c,5c,6t)-1,2,3,4,5,6-Hexachlorocyclohexane	Quellada	Scabene	γ-HCH	Lindane	Gexane	gammaxene	lindane	Gamene	benzene hexachloride	gamma-BHC	γ-Hexachlorzyklohexan	gamma-Benzene hexachloride	gamma-Lindane	gamma isomer of 1,2,3,4,5,6-Hexachlorocyclohexane	hexachlorocyclohexanes	gamma-Hexachlorocyclohexane	gamma-Hexachlorzyklohexan	(1alpha,2alpha,3beta,4alpha,5alpha,6beta)-1,2,3,4,5,6-Hexachlorocyclohexane	gamma-HCH	gamma-1,2,3,4,5,6-Hexachlorocyclohexane	ã-Hexachlorocyclohexane	Gammaxene	(1r,2r,3s,4r,5r,6s)-1,2,3,4,5,6-hexachlorocyclohexane	γ hch	γ-lindane	(1R,2S,3r,4R,5S,6r)-1,2,3,4,5,6-hexachlorocyclohexane	1,2,3,4,5,6-Hexachlorocyclohexane	1r 2r 3s 4r 5r 6s 1 2 3 4 5 6 hexachlorocyclohexane	Benzene hexachloride	γ-hexachlorocyclohexane	Lindan	gamma hexachlorocyclohexane	HCH	gammallin	Gammallin
Cyclosporine	cyclosporin	cyclosporine A	CyA	CsA	(R-[R*,R*-(E)])-cyclic(L-alanyl-D-alanyl-N-methyl-L-leucyl-N-methyl-L-leucyl-N-methyl-L-valyl-3-hydroxy-N,4-dimethyl-L-2-amino-6-octenoyl-L-alpha-aminobutyryl-N-methylglycyl-N-methyl-L-leucyl-L-valyl-N-methyl-L-leucyl)	cyclosporin a	3s 6s 9s 12r 15s 18s 21s 24s 30s 33s 30 ethyl 33 1r 2r 4e 1 hydroxy 2 methyl 4 hexen 1 yl 6 9 18 24 tetraisobutyl 3 21 diisopropyl 1 4 7 10 12 15 19 25 28 nonamethyl 1 4 7 10 13 16 19 22 25 28 31 undecaazacyclotritriacontane 2 5 8 11 14 17 20 23 26 29 32 undecone	cyclosporin	sandimmune	ciclosporin a	Cyclosporine	cyclosporine	30-ethyl-33-[(4E)-1-hydroxy-2-methylhex-4-en-1-yl]-6,9,18,24-tetraisobutyl-3,21-diisopropyl-1,4,7,10,12,15,19,25,28-nonamethyl-1,4,7,10,13,16,19,22,25,28,31-undecaazacyclotritriacontane-2,5,8,11,14,17,20,23,26,29,32-undecone	(3s,6s,9s,12r,15s,18s,21s,24s,30s,33s)-30-ethyl-33-[(1r,2r,4e)-1-hydroxy-2-methyl-4-hexen-1-yl]-6,9,18,24-tetraisobutyl-3,21-diisopropyl-1,4,7,10,12,15,19,25,28-nonamethyl-1,4,7,10,13,16,19,22,25,28,31-undecaazacyclotritriacontane-2,5,8,11,14,17,20,23,26,29,32-undecone	1,11-cyclo[L-alanyl-D-alanyl-N-methyl-L-leucyl-N-methyl-L-leucyl-N-methyl-L-valyl-(E)-(2S,3R,4R)-2-amino-3-hydroxy-N,4-dimethyloct-6-enoyl-L-2-aminobutanoyl-N-methylglycyl-N-methyl-L-leucyl-L-valyl-N-methyl-L-leucine]	cyclosporine a	cyclosporin A	cyclo(L-alanyl-D-alanyl-N-methyl-L-leucyl-N-methyl-L-leucyl-N-methyl-L-valyl-((3R,4R,6E)-6,7-didehydro-3-hydroxy-N,4-dimethyl-L-2-aminooctanoyl)-L-2-aminobutanoyl-N-methylglycyl-N-methyl-L-leucyl-L-valyl-N-methylleucyl)	neoral	restasis	ciclosporin
Phenacetin, (including analgesic mixtures)	phenacetin	phenacetin	n-(4-ethoxyphenyl)acetamide	n 4 ethoxyphenyl acetamide	N-(4-ethoxyphenyl)acetamide	Acetophenetidine	Acetphenetidin	Phenacetin	Acetophenetin	Acetophenetidin	acetophenetidin	phenacetin abuse	phenacetin consumption	phenacetin containing analgesic
Ethanol in alcoholic beverages	ethanol consumption	ethanol consumption	alcoholic beverage	consuming alcoholic beverages	ethanol consumption	consuming alcohol	alcoholic drink	consuming alcoholic beverage	alcoholic beverages	alcohol consumption	alcoholic drinks	chronic ethanol consumption	chronic ethanol exposure	chronic ethanol ingestion	chronic ethanol intake	chronic etoh consumption	chronic etoh
Erionite	erionite	chabazite erionite ore	erionite fibers	erionite k	alkaline alumino-silicate hydrate	erionite ca	erionite series	erionite-ca	erionite-k	erionite-na	erionite na	erionite	erionite inhalation	erionite-(metal) zeolite series	chabazite-erionite ore	fibrous erionite	alkaline alumino silicate hydrate	erionite exposure	erionite fiber	erionite fibre
Shale oils	shale oil	oil-shales	oil-bearing shale	crude oil	petrol oil	pampetro	tight oil	light tight oil	black gold	unfinished lubricating oil	crude shale oils	oil bearing shales	fossil oil	conventional oil	oil shale	oil bearing shale	shale oils	crude shale oil	blue oil	Bituminous shale	fossil-oil	shale oil	shale-hosted oil	oil-bearing shales
Benzene	benzene	benzol	Benzol	cyclohexatriene	benzene molecule	benzole	benzene	cyclohexa 1 3 5 triene 1 3 5 cyclohexatriene	bicarburet of hydrogen	benzolene	[6]annulene	cyclohexa-1,3,5-triene	phenyl hydride	(6)annulene	benzene compound	1,3,5-cyclohexatriene	cyclohexa-1,3,5-triene; 1,3,5-cyclohexatriene	airborne benzene	benzene exposure	benzene liquid	ingestion of benzene	benzene ingestion	benzenes	benzene contamination	benzene exposed worker
Plutonium	plutonium compound	plutonium compound	plutonium exposure	element 94	plutonium	94pu	94Pu	plutonium compounds	Pu
Thorium-232 and its decay products	thorium dioxide	thorium(iv) oxide	Thoria	th 232	thoria	th-232	thorianite	thorium iv oxide	ThO2	232th	thorium dioxide	tho2	Th-232	thorium-232	thorium(IV) oxide	thorium 232	232Th
Arsenic and inorganic arsenic compounds	arsenic compound	arsenic	33As	arsenicum	inorganic arsenic compounds	Arsen	arsenicals	arsenic poisoning	33As	arsenic compounds	inorganic arsenic compound	arsenic toxicity	arsenic contamination	arsenic compound	arsenical	element 33	arsenic accumulation	arsenic as bioaccumulation	arsenic as compound	arsenic as contamination	arsenic as exposure	arsenic as mercury	arsenic compound	arsenic contaminated drinking water	arsenic contaminated groundwater	arsenic contaminated soil	arsenic contaminated water	arsenic content	arsenic exposure	arsenic induced toxicity	arsenic ingestion	arsenic intake	arsenic intoxication
Beryllium and beryllium compounds	beryllium compound	beryllium copper	beryllium metal	beryllium compounds	beryllium inhalation	4be	4Be	beryllium	beryllium alloy	beryllium bronze	cuproberyllium	beryllium alloys	inhaled beryllium	béryllium	Beryllium	beryllium compound
Cadmium and cadmium compounds	cadmium compound	cadmium inhalation	cadmium compounds	inhaled cadmium	cadmium	48cd	Cadmium	cadmium compound	48Cd	element 48	chronic cadmium exposure	cumulative cadmium exposure	cumulative cadmium exposure	environmental cadmium exposure	heavy metal cadmium	occupational cadmium exposure	arsenic cadmium	cadmium accumulation	cadmium and cadmium compound	cadmium cd	cadmium cd 2	cadmium concentration	cadmium contamination	cadmium exposure	cadmium intoxication	cadmium toxicity
Vinyl chloride	vinyl chloride	vinyl chloride	refrigerant-1140	monochloroethylene	chloroethene	refrigerant 1140	chloroethylene	ethylene monochloride	monochloroethene	vinyl chloride monomer	monovinyl chloride	dimethylvinyl chloride	occupational vinyl chloride exposure
Acetaldehyde associated with consumption of alcoholic beverages	acetaldehyde from alcohol	acetaldehyde associated with consumption of alcoholic beverage	acetaldehyde associated with consumption of alcoholic beverages	acetaldehyde from alcohol consumption	action of acetaldehyde	ethanal	MeCHO	acetaldehydes	Acetic aldehyde	Ethyl aldehyde	Acetylaldehyde	acetaldehyde	during ethanol oxidation highest acetaldehyde level
Ethylene oxide	Oxirane	ethylene oxide	oxirane	Oxidoethane	Amprolene	1,2-Epoxy ethane	Oxirane	Oxane	1 2 epoxyethane	Oxacyclopropane	Dihydrooxirene	epoxyethane	Anprolene	Oxyfume	Anproline	dimethylene oxide	Dimethylene oxide	ethene oxide	oxacyclopropane	1,2-epoxyethane	oxirane ring	oxiranes	2 4 nitrophenoxy oxirane
1,2-Dichloropropane	Propylene dichloride	propylene bichloride	propylene dichloride	Dichloropropane	1 2 dichloropropane	1,2-dichloropropane	dichloro-1,2-propane	1 2 dichloropropane 1 2 dcp
Trichloroethylene	1,1,2-Trichloroethene	acetylene trichloride	Narcogen	1,1-dichloro-2-chloroethylene	triciene	trichloréthylène	ethylene trichloride	trichloroethylenum	trichlorthylene	Trichloroethene	1,1,2-trichloroethene	trethylene	Trichloräthylen	1 1 dichloro 2 chloroethylene	triclene	trilene	trimar	1 1 2 trichloroethene	trichloroéthylène	1 chloro 2 2 dichloroethylene	Trichloroethylene	trichloroethene	Trichloräthen	ethinyl trichloride	1-chloro-2,2-dichloroethylene	trichloroethylene
Coke production, (and gasification, distillation, pitch)	coal tar pitch	coal tar pitch	p-(acetylamino)phenol	4'-hydroxyacetanilide	coke production	coal-tar distillation	paracetamol	Cútar	p-acetaminophenol	N-acetyl-p-aminophenol4-hydroxyacetanilide	Cutar	coal tars	Acetanilide	phacetic	acetaminophen	p-acetylaminophenol	N-Acetylarylamine	acetaminofen4-(acetylamino)phenol	cutar	coal-tar pitch	coal tar	4-acetamidophenol	N-(4-hydroxyphenyl)acetamide	APAP	acetanilide	p-hydroxy-acetanilid	balnetar	coal gasification	p-hydroxyacetanilide	coal emissions	liquor carbonis detergens	Coal gasification	liquor picis carbonis	coal emission	p-hydroxyphenolacetamide	coal tar distillation	p-acetamidophenol	coal tar pitch volatiles	CTPVs	coal tar pitch volatile	crude coal tar
Pentachlorophenol (see also Polychlorophenols)	Pentachlorol	polychlorophenols	Peratox	Permite	Pentaclorofenolo (ITALIAN)	Fungifen	Pentasol	sinituho	2,3,4,5,6-pentachlorophenol	Permacide	Glazd penta	Thompson'S wood fix	Permasan	Penta-Kil	Santobrite	Permagard	Liroprem	santophen	Dowicide 7	1-Hydroxy-2,3,4,5,6-pentachlorobenzene	Pentachloorfenol (DUTCH)	pentachlorophenol	Pentachloro-Phenol	Santophen	chlorophen	2,3,4,5,6-Pentachlorophenol (ACD/Name 4.0)	Pentachlorophenate	Chlorophen	Penchlorol	Weedone	Preventol P	Pentacon	Durotox	Pentachlorphenol (GERMAN)	Sinituho	Phenol, pentachloro-, pure	Pentachlorophenol pure	Lauxtol A	Term-i-trol	pentichloriphenol	Dowicide G	Grundier Arbezol	dowicide 7	pentachlorol	pentacon	penwar	Lauxtol	Santophen 20	Penwar	Permatox	2, 3,4,5,6-Pentachlorophenol
2-Naphthylamine	2 naphthylamine	naphthalen 2 amine	2-naphthylamine	naphthalen-2-amine	(naphthalen-2-yl)amine	2 naphthylamine	2-aminonaphthalene	6-naphthylamine	β naphthylamine	β-naphthylamine	beta-naphthylamine	beta naphthylamine	naphthalen 2 yl amine	2 napthylamine	2 naphthylamine 2 na
4-Aminobiphenyl	4 aminobiphenyl	4 phenylaniline	4-phenylaniline	(1,1'-Biphenyl)-4-amine	p-aminobiphenyl	biphenyl-4-ylamine	p-Aminodiphenyl	4-aminodiphenyl	Paraaminodiphenyl	4 aminobiphenyl	p aminodiphenyl	p-Biphenylamine	1 1 biphenyl 4 amine	4-amino-1,1'-biphenyl	4-aminobiphenyl	4-Phenylaniline	p-Aminobiphenyl	4-Aminodiphenyl	Biphenylamine	p aminobiphenyl	4 aminodiphenyl	4-Aminobiphenyl	p-Xenylamine	p-Phenylaniline	Xenylamine	[1,1′-biphenyl]-4-amine	p-aminodiphenyl	xenylamine	3 2 dimethyl 4 aminobiphenyl	3 2 dimethyl 4 aminobiphenyl dmab	dmab	aromatic amine 4 aminobiphenyl	arylamine 4 aminobiphenyl
Benzidine, (and Benzidine dyes metabolized to)	1,1'-biphenyl-4,4'-diamine	4,4'-Biphenyldiamine	Diphenyl-amine	p-Diaminodiphenyl	p,p-Bianiline	p,p'-Diaminobiphenyl	4 4 diaminobiphenyl	p benzidine	Diphenylamine, reaction product with 2,2,4-trimethylpentene	N-Phenyl-Aniline	Naugalube 428L	benzidine dye	Poly(diphenylamine)	N-Phenylbenzenamine	N-Phenylbenzenamine, 9CI	Diphenylamine, acs	di-phenylamine	Styrenated diphenylamine	benzidine based dyes	di phenylamine	p diaminodiphenyl	4,4'-Diphenylenediamine	1,1'-Biphenyl-4,4'-diamine	Diphenpyramide	4 4 bianiline	N-Phenyl-Benzenamine	C.I. azoic diazo component 112	2-Biphenylyl-N-pyridylacetamide	benzidine-based dyes	diphenylamine	p-diaminodiphenyl	(1,1'-biphenyl)-4,4'-diamine	Diphenylamine indicator	Styrene, reaction product with diphenylamine	p,p'-Dianiline	benzidine	4,4'-Bianiline	Phenylaniline	N,N-diphenylamine	Deccoscald 282	4,4'-Biphenylenediamine	Anilinobenzene	4,4'-biphenyldiamine	4,4'-Diaminobiphenyl	(phenylamino)-Benzene	4,4'-bianiline	N-Phenylbenzeneamine	4,4'-diaminobiphenyl	1,1'-biphenyl-4,4'-diamine	p,p'-diaminodiphenyl	1 1 biphenyl 4 4 diamine	Difenylamin	4,4'-Diamino-1,1'-biphenyl	N-Phenylaniline	Pyridyl-biphenylyl-acetamide	N-Phenylbenzenamine, styrenated	benzidine-based dye	p,p'-bianiline	N-Fenylanilin	Anilino-Benzene	4,4'-Diaminodiphenyl	2-Biphenylyl-N-pyridyl-Acetamide	benzidine based dye	4 4 biphenyldiamine	Benzidin	(phenylamino)benzene	benzidine dyes	[1,1′-biphenyl]-4,4′-diamine	Benzenamine, N-phenyl-, styrenated	p-benzidine	styrenated N-phenyl-Benzenamine
ortho-Toluidine	ortho-Toluidine	o toluidine	2 aminotoluene	2-toluamine	2-Methylbenzamine	1-Amino-2-methylbenzene	o-Toluidine	o-aminotoluene	2-Amino-1-methylbenzene	2 methylaniline	magenta production	O-Toluidine	ortho-toluidine	1-methyl-2-aminobenzene	1-amino-2-methylbenzene	o-tolylamine	2-Methylbenzenamine	o-Methylbenzenamine	2 toluamine	o methylaniline	2-aminotoluene	1 amino 2 methylbenzene	o-methylaniline	2-methylaniline	o-toluidine	2-Methyl-1-aminobenzene	ortho toluidine	2-Toluidine
Acheson process, occupational exposure associated with	acheson process	acheson process	acheson	production of synthetic graphite	Acheson Furnace	synthetic graphite production	Acheson process	Acheson	manufacture of graphite	graphite manufacturing	quartz	silicates
Aluminium production	aluminum manufacturing	aluminum manufacturing	aluminium manufacturing	aluminium production	aluminum production	coal tar pitch	coal tar pitch volatiles	CTPVs	Acridine	Anthracene	Benzo(a)pyrene	Chrysene	Phenanthrene	aluminium manufacturing	aluminium manufacturing	aluminium manufacturing	aluminium production	aluminium production
Auramine production	auramine o	auramine production	Methylene oxide	2- naphthylamine	FORMALDEHYDE	Chlodithan	Paraform	Formaldehyde solution	Methaldehyde	Formalina	Chlodithane	Paraformaldehyde	magenta production	Formaline	Methylene glycol	Formol	beta-naphthylamine	Fannoform	Aldeide formica	Oxomethylene	Methanal	Oxymethylene	auramine manufacturing	Formalin	2 naphthylamine	6-naphthylamine	Formalith	Oxomethane	Methyl aldehyde	Formaldehyde	2-naphthylamine	2-aminonaphthalene	formaldehyde	Formic aldehyde	auramine exposure	auramine	auramine o	commercial auramine	commercial auramine o	auramine o exposure	auramine o production	auramine manufacture	auramine o manufacturing	auramine manufacturing	auramine o manufacture
Opium consumption	opioid abuse	opioid use	opioid abuse	opioid consumption	oxycodone	OxyContin	hydrocodone	Vicodin	Fentanyl	natural opioids	Semi-synthetic opioids	synthetic opioids	percocet	opium	opium abuse	morphine	opiod analgesic	opiod analgesic drug
Painter (occupational exposure as a)	occupational exposure as a painter	occupational exposure as a painter	painter	painter occupation	cadmium	amianthus	painting	48Cd	element 48	exposure to paints	painters	Cadmium	arsenicum	cadmium compounds	inhalation of paint	paint inhalation	asbestos	coal tar paint	car painter	chromate containing primer paint	bitumen painter	bitumen fume	paint dust	33As	cadmium compound	arsenic
Radium-228, 226, 224 and decay products	radium 228 and its decay product	radium 224	radium-226	88Ra	radium 226	radium 224 and its decay product	radium-228	radium-226 and its decay products	element 88	radium 228 and its decay product	radium 226 and its decay products	radium 222	radium 228 and its decay products	radium 226 and its decay product	radium-228 and its decay products	isotope of radium	radium-226 and its decay product	radium-224 and its decay products	radium 228	radium	radium-222	radium 224 and its decay products	radium-228 and its decay product	radium-224 and its decay product	radium-224
Radon-222 and its decay products	radon 222 and its decay products	radon-222	222rn	radon-222 and its decay products	radon-222 and its decay product	radon 222 and its decay products	radon 222 and its decay product	222Rn	rn-222	radon 222	rn222	Rn-222	rn 222	radon
Iron and steel founding (occupational exposure during)	steel and iron founding	steel and iron founding	metallic oxides	weld fume	weld fumes	welding fumes	metallic oxide	metallic oxide inhalation	inhalation of welding fumes	metallic oxide ingestion	iron and steel founding (occupational exposure during)	iron and steel founding occupational exposure during	welding fume	inhalation of welding fume	iron founding	steel founding	iron and steel founding	steel and iron founding	3 4 benzo a pyrene	benzo(a)pyrene	benzoapyrene	benzapyrene	benzo (a) pyrene	benzpyrene	3,4-benzpyrene	3 4 benzopyrene	3,4-benzopyrene	3,4-Benzpyrene	foundry	benzo a pyrene	(B(a)P)	3,4-BP	3,4-benzo[a]pyrene	steel founding	benzo alpha pyrene	3 4 benzpyrene	benzo[def]chrysene	iron and steel founding	benzo a pyrine	iron founding	benzo[a]pyrene	benz a pyrene	benzo [a] pyrine	3,4-benz[a]pyrene	3 4 benz a pyrene	benzo pqr tetraphene	benzo[pqr]tetraphene	3,4-Benzopyrene	benz[a]pyrene	benz(a)pyrene	benzo [alpha] pyrene	steel and iron founding	steel foundry	iron foundry	Ultraviolet radiation from welding
Magenta production	magenta production	o toluidine	ortho toluidine	auramine production	auramine manufacturing	auramine	aniline	arsenic acid	benzidine	1-naphthylamine	2-naphthylamine
Leather dust	leather dust inhalation	chrome tanning	leather manufacturing	leather manufacture	leather tanning	leather dust exposure	leather dust	hexavalent chromium ingestion	hexavalent chromium exposure	leather industry	leather waste	leather residues
Haematite mining (underground)	haematite dust	hematite dust inhalation	haematite dust inhalation	hematite mining	hematite dust	hematite	haematite	silicates	quartz	silica ingestion	silica dust
Rubber manufacturing industry	rubber manufacturing industry	synthetic rubber	rubber production process	rubber manufacturing	rubber production	artificial rubber	styrene	1,3-butadiene	rubber	rubber industry	rubber worker	rubber product	rubber compound	agricultural and rubber chemical	silicates	silica dust	silica ingestion

### Sheet: IARC G2A Synonyms
Androgenic (anabolic) steroids	anabolic androgen steroid	oxymetholone	anabolic androgen steroids	anabolic androgen	anabolic androgens	anabolic–androgenic steroids	anabolic–androgenic steroid	Anabolic-androgenic steroids	anabolic-androgenic steroid	anabolic steroid	steroidal androgens	steroidal androgen	synthetic androgens	Androgenic (anabolic) steroids	anabolic steroids	androgenic steroids
Biomass fuel (primarily wood), indoor emissions from household combustion of	biomass smoke	air pollution	air pollutants	biomass smoke	air pollutant	air pollutants	poor air quality	biomass fuel	biomass fuel (primarily wood)	wood fuel	indoor smoke emissions	organic pollution	wood smoke	wood smoke exposure	wood smoke particle	wood smoke particulate matter	woodsmoke	woodstove emission	coal and wood combustion	coal biomass combustion	coal burning	coal combustion	coal combustion source	coal dust	coal fly ash	domestic wood burning	residential wood combustion
Frying, emissions from high-temperature	frying food	fried food	frying food	fried foods	Heterocyclic amines	polycyclic aromatic hydrocarbons	acrylamide	PAHs	Deep-fried foods	deepfried food	Deep-fried food	deepfried foods	Acrolein	propenal	Prop-2-enal	Acraldehyde	Acrylic aldehyde	Allyl aldehyde	Ethylene aldehyde	Acrylaldehyde	frying
Lead compounds, inorganic	inorganic lead compound	lead	inorganic lead	inorganic leads	inorganic lead compounds	lead consumption
Malaria (caused by infection with Plasmodium falciparum in holoendemic areas)	malaria caused by infection with plasmodium falciparum	Plasmodium falciparum	P falciparum	P. falciparum	malaria caused by plasmodium falciparum	malaria caused by p. falciparum	malaria caused by p falciparum	malaria infection by plasmodium falciparum	malaria infection by p. falciparum	malaria infection by p falciparum	malaria infection	malaria
Merkel cell polyomavirus (MCV)	merkel cell polyomavirus	MCPyV	murine merkel cell polyomavirus	murine polyomavirus	Human polyomavirus 5	m. polyomavirus
Night shift work (as circadian disruption)	night shift work	insomnia	Night-shift work	working night-shifts	sleep deprivation	night shift	working night shift	night shifts	working night shifts	sleep deprivation	lack of sleep	deprived of sleep	sleep problems	circadian disruption	sleep apnea	nightshift work	apnea	working nightshift	nightshifts	working nightshifts	working night-shift	Night-shifts	working night-shifts	night shift work system	circadian clock disruption	circadian dysregulation	circadian dysregulation	circadian rhythm disorder	obstructive sleep apnea	paradoxical sleep deprivation	sleep disorder
Nitrate or nitrite (ingested) under conditions that result in endogenous nitrosation	intragastric nitrite	consumed nitrite	nitrites	intragastric nitrites	consuming nitrites	nitrite consumption	ingested nitrite	ingested nitrate or nitrite	intragastric nitrate	consumed nitrate	nitrates	intragastric nitrates	consuming nitrates	nitrate consumption
Red meat (consumption of)	red meat	red meat	red meats	beef	red meat consumption	raw meat	red meat intake	red meat product	high red meat consumption	high red meat diet
Very hot beverages at above 65 °C (drinking)	hot beverages	hot beverage	Consuming hot beverages	hot liquid	hot liquids	drinking hot beverages	hot liquid consumption	drinking hot liquid	drinking hot liquids	hot beverage consumption	hot water extract
Styrene	styrene	styrenes	Ethenylbenzene	Vinylbenzene	Phenylethene	Phenylethylene	Cinnamene	Styrol	Diarex HF 77	Styrolene	Styropol
Epichlorohydrin	epichlorohydrin	2-(Chloromethyl)oxirane	epichlorohydrin ech	(±)-Epichlorohydrin	(Chloromethyl)oxirane	Epichlorohydrin	1-Chloro-2,3-epoxypropane	γ-Chloropropylene oxide	Glycidyl chloride	gamma-Chloropropylene oxide
Ethylene dibromide	ethylene dibromide	1,2-Dibromoethane	Ethylene bromide	Glycol bromide	dibromoethane	1 2 dibromoethane 1 2 dbe
Glyphosate	glyphosate	glyphosates	Roundup	N-(Phosphonomethyl)glycine		[(Phosphonomethyl)amino]acetic acid		Glyphosate-based herbicides
Pioglitazone	pioglitazone	Actos	(RS)-5-(4-[2-(5-ethylpyridin-2-yl)ethoxy]benzyl)thiazolidine-2,4-dione	glimepiride	Duetact	Tandemact	Actoplus Met	Piomet	Politor
1,3-Propane sultone	1,3-propane sultone	1 3 propane sultone	1,2λ6-Oxathiolane-2,2-dione	propane sultone	γ-Propane sultone	3-Hydroxyl-1-propane sulfonic acid sulfone	1-Propane sulfonic acid-3-hydroxyl-γ-sultone	Oxathiolane 2,2-dioxide
Tetrafluoroethylene	tetrafluoroethylene	perfluoroethylene	polytetrafluoroethylene
Malathion	malathion	carbophos	maldison	mercaptothion	Diethyl 2-[(dimethoxyphosphorothioyl)sulfanyl]butanedioate	2-(Dimethoxyphosphinothioylthio) butanedioic acid diethyl ester	Ortho malathion
Tris(2,3-dibromopropyl) phosphate	tris-(2,3-dibromopropyl)-phosphate	tris 2 3 dibromopropyl phosphate	Tris(2,3-dibromopropyl) phosphate	flame retardant tris 2 3 dibromopropyl phosphate	Fyrol HB 32	tris- 2,3-dibromopropyl -phosphate	Tris 2,3-dibromopropyl phosphate	Tris 2,3-dibromopropyl phosphate
Tetrachloroethylene (Perchloroethylene)	tetrachloroethylene	perchloroethylene	Perchloroethene	Czterochloroetylen	tetraleno	Tetlen	Tetrachloraethen	Perclene TG	perchloroethylene	1,1,2,2-Tetrachloroethylene (ACD/Name 4.0)	Tetravec	Tetrachloroethene	Percloroetilene	Czterochloroetylen	Tetracloroetene	Tetrachloro-Ethylene	perchloroethene	Tetrachlorathen	Tetrachloro-Ethene	Didakene	Tetracloroetene	Perawin	Perklone	1,1,2, 2-Tetrachloroethylene	Ankilostin	perchlorethylene	tetrachlorethylene	Tetralex	Percloroetilene	1,1,2,2-tetrachloroethylene	Tetracap	tetrachloroethylene	Tetrachlooretheen	Percosolve	Perchlorethylene	Dilatin PT	Perchloorethyleen	Perchloraethylen	Tetrachlooretheen	Perclene D	Tetropil	Perchlor	Perchloroethene	Fedal-Un	PerSec	Perclene	ethylene tetrachloride	Tetroguer	Perchloraethylen, per	Tetraguer	Perchloorethyleen, per	Carbon dichloride	1,1,2,2-tetrachloroethene	industrial solvent tetrachloroethylene
3,3′,4,4′-Tetrachloroazobenzene	3,3',4,4'-tetrachloroazobenzene	TCAB	3 3 4 4 tetrachloroazobenzene	3,4,3',4'-Tetrachloroazobenzene	Bis(3,4-dichlorophenyl)diazene	3,3′,4,4′-Tetrachloroazobenzene	3,3',4,4'-tetrachloroazobenzene	bis 3 4 dichlorophenyl diazene	3,4,3',4'-tetrachloroazobenzene	3 4 3 4 tetrachloroazobenzene	3,3',4,4'-tetrachloroazobenzene	3,3′,4,4′-tetrachloroazobenzene	tcab	bis(3,4-dichlorophenyl)diazene	3 3 4 4 tetrachloroazoxybenzene	3 3 4 4 tetrachloroazoxybenzene tcaob
2-Mercaptobenzothiazole	2-mercaptobenzothiazole	Mercaptobenzothiazole	1,3-Benzothiazole-2(3H)-thione		Mercapto-2-benzothiazole	2-MBT
Dibenzo[a,l]pyrene	dibenzo[a,l]pyrene	Dibenzo(a,l)pyrene	Dibenzo[def,p]chrysene	1,2:3,4-Dibenzopyrene	dibenzo a l pyrene	Dibenzo def p chrysene	dibenzo a,l pyrene	dibenzopyrene	dibenzopyrenes	dibenzo a l pyrene dbp
Indium phosphide	indium phosphide	indium phosphides	Indium(III) phosphide
Dibenz[a,j]acridine	dibenz(a,j)acridine	7 azadibenz a j anthracene	7-azadibenz(a,j)anthracene	dibenz[a,j]acridine	dibenz a j acridine	1 2 7 8 dibenzacridine	dibenz(a,j)acridine	7-azadibenz[a,j]anthracene	dibenzajacridine	1,2:7,8-dibenzacridine
Captafol	captafol	captafols	(3aR,7aS)-2-[(1,1,2,2-Tetrachloroethyl)sulfanyl]-3a,4,7,7a-tetrahydro-1H-isoindole-1,3(2H)-dione	cis-Captafol	Merpafol	Crisfolatan	Sulfonimide	Sulpheimide	Arborseal	Captaspor	Pillartan	Terrazol	Difolatan
Cyclopenta[cd]pyrene	cyclopenta(c,d)pyrene	cyclopentacdpyrene	Cyclopenta[cd]pyrene	Cyclopenta(cd)pyrene	Acepyrene	cyclopenta[c,d]pyrene	cyclopenta c d pyrene	cyclopenta c,d pyrene
Hydrazine	hydrazine	hydrazines	Diazane	Diamine	Tetrahydridodinitrogen(N-N)	Diamidogen	hydrazine compound
Chloral hydrate	chloral hydrate	chloral hydrates	2,2,2-Trichloroethane-1,1-diol		Trichloroacetaldehyde monohydrate	Aquachloral	Chloradorm	Chloratol	Novo-Chlorhydrate	Somnos	Noctec	Somnote
Diazinon	diazinon	O,O-Diethyl O-[4-methyl-6-(propan-2-yl)pyrimidin-2-yl] phosphorothioate	Diethoxy-[(2-isopropyl-6-methyl-4-pyrimidinyl)oxy]-thioxophosphorane	Basudin	Diazide	Spectracide
5-Methoxypsoralen	5-methoxypsoralen	5 methoxypsoralen	Bergapten	4-Methoxy-7H-furo[3,2-g][1]benzopyran-7-one	Heraclin	Majudin
DDT (4,4'-dichlorodiphenyltrichloroethane)	4,4'-dichlorodiphenyltrichloroethane	4 4 dichlorodiphenyltrichloroethane	1,1′-(2,2,2-Trichloroethane-1,1-diyl)bis(4-chlorobenzene)		Dichlorodiphenyltrichloroethane	dichloro-diphenyl-trichloroethane	Clofenotane	DDT
Ethyl carbamate (Urethane)	urethane	ethyl carbamate	urethans	urethane	Ethylcarbamat	Ethylurethan	Carbamic acid ethyl ester	Ethylurethane
Dibenz[a,h]anthracene	1 2 5 6 dibenzanthracene	benzo k tetraphene	benzo[k]tetraphene	dibenz a h anthracene	dibenz(a,h)anthracene	dibenz[a,h]anthracene	dibenzahanthracene	1,2:5,6-dibenzanthracene
1,2-Dimethylhydrazine	1,2-dimethylhydrazine	12dimethylhydrazine	1 2 dimethylhydrazine	symmetrical dimethylhydrazine	N,N'-Dimethylhydrazine	sym-Dimethylhydrazine	Hydrazomethane
N-Nitrosodiethylamine	n-nitrosodiethylamine	n nitrosodiethylamine	nnitrosodiethylamine
1-Nitropyrene	1-nitropyrene	1 nitropyrene	nitropyrene	nitropyrenes	1 nitropyrene 1 np
Glycidol	glycidol	Oxiranylmethanol	2,3-Epoxy-1-propanol	3-Hydroxypropylene oxide	Epoxypropyl alcohol	Hydroxymethyl ethylene oxide	2-Hydroxymethyl oxiran
Chloramphenicol	chloramphenicol	Chloromycetin	Abeed
Vinyl bromide	vinyl bromide	Bromoethene	Vinyl bromide	1-Bromoethene	Bromoethylene	1-Bromoethylene	Monobromoethene	Monobromoethylene
Polybrominated biphenyls	polybrominated biphenyls	polybrominated diphenyl
Dieldrin, and aldrin metabolized to dieldrin	dieldrin	(1aR,2R,2aS,3S,6R,6aR,7S,7aS)-3,4,5,6,9,9-hexachloro-1a,2,2a,3,6,6a,7,7a-octahydro-2,7:3,6-dimethanonaphtho[2,3-b]oxirene	Octalox	Insectlack	Dieldrex	Dieldrine	Dieldrite	Dielmoth	Dildrin	Dorytox	aldrin	(1R,4S,4aS,5S,8R,8aR)-1,2,3,4,10,10-Hexachloro-1,4,4a,5,8,8a-hexahydro-1,4:5,8-dimethanonaphthalene	octalene	Aldrine	Aldron	Algran	dieldrin exposure	dietary dieldrin
N-Nitrosodimethylamine	n-nitrosodimethylamine	n nitrosodimethylamine	N,N-Dimethylnitrous amide		dimethylnitrosamine
Diethyl sulfate	diethyl sulfate	diethyl sulfates	Sulfuric acid diethyl ester
Bitumens, occupational exposure to oxidized bitumens and their emissions during roofing	bitumens	bitumen	asphalt	tarmac	bitumen macadam	rolled asphalt	tar bitumen	bitumen fume	bitumen painter
Methyl methanesulfonate	methyl methanesulfonate	methyl mesylate	Methanesulfonic acid methyl ester	Methyl mesylate
N,N-Dimethylformamide	n,n-dimethylformamide	n n dimethylformamide	Dimethylformamide	N,N-Dimethylmethanamide	MNNG	N-Methyl-N´-nitro-N-nitrosoguanidine (MNNG)	N-Methyl-N´-nitro-N-nitrosoguanidine
N-Methyl-N-nitrosourea	n-methyl-n-nitrosourea	n methyl n nitrosourea	N-Nitroso-N-methylurea	1-Methyl-1-nitrosourea	n methyl n nitrosourea mnu
N-Methyl-N´-nitro-N-nitrosoguanidine (MNNG)	n methyl n nitro n nitrosoguanidine	N-Methyl-N’-nitro-N-nitrosoguanidine	mnng	Methylnitronitrosoguanidine	N-Methyl-N′-nitro-N-nitrosoguanidine	n methyl n nitro n nitrosoguanidine mnng	1-Methyl-3-nitro-1-nitrosoguanidine	N-Methyl-N-nitroso-N′-nitroguanidine		MNNG
6-Nitrochrysene	6-nitrochrysene	6 nitrochrysene	6-Nitro-chrysene	6 nitrochrysene 6 nc	environmental pollutant 6 nitrochrysene
Vinyl fluoride	vinyl fluoride	Fluoroethene	Vinylfluoride	Fluoroethylene	Monofluoroethylene	Vinyl fluoride monomer
Dichloromethane (Methylene chloride)	dichloromethane	methylene chloride	methylene bichloride	Methylene chloride gas	Methylene dichloride	Solmethine	Narkotil	Dichloromethylene	Solaesthin	Refrigerant-30	Freon-30	dichloromethane dcm	dichloromethane extract	dichloromethane extraction
Chloral	chloral	chlorine ion	chlorals	chlorine ions	trichloroacetaldehyde	trichloroethanal	Trichloroacetaldehyde	Trichloroethanal	chloral hydrate
N-Ethyl-N-nitrosourea	n-ethyl-n-nitrosourea	n ethyl n nitrosourea	N-Ethylnitrosourea	1-Ethyl-1-nitrosourea	N-Nitroso-N-Ethylurea	n ethyl n nitrosourea enu
IQ (2-Amino-3-methylimidazo[4,5-f]quinoline)	2-amino-3-methylimidazo[4,5-f]quinoline	2 amino 3 methylimidazo 4 5 f quinoline	2-amino-3-methylimidazo(4,5-f)quinoline	MeIQ	3,4-dimethyl-3H-imidazo[4,5-f]quinolin-2-amine	3,4-Dimethyl-3H-imidazo(4,5-f)quinolin-2-amine	IQ (2-Amino-3-methylimidazo[4,5-f]quinoline)	2-Amino-3-methylimidazo[4,5-f]quinoline (IQ)
Dimethyl sulfate	dimethyl sulfate	dimethyl sulfates	Sulfuric acid dimethyl ester	Me2SO4	DMSO4	Dimethyl ester of sulfuric acid
Acrylamide	acrylamide	acrylamides	acrylic amide	Prop-2-enamide
Dimethylcarbamoyl chloride	dimethylcarbamoyl chloride	DMCC	N,N-Dimethylcarbamoyl chloride	Dimethylcarbamic chloride	Dimethylcarbamoylchloride	Dimethyl carbamoyl chloride	N,N-Dimethylcarbamyl chloride
Tetrabromobisphenol A	tetrabromobisphenol a	TBBPA	4,4′-(Propane-2,2-diyl)bis(2,6-dibromophenol)	2,2′,6,6′-Tetrabromobisphenol A, 2,2′,6,6′-Tetrabromo-4,4′-isopropylidenediphenol	2,2-Bis(3,5-dibromo-4-hydroxyphenyl)propane	4,4′-Isopropylidenebis(2,6-dibromophenol)	TBBP-A	tbbpa concentration
Creosotes	creosote	creosotes	creosote content
2-Nitrotoluene	2-nitrotoluene	2 nitrotoluene	ortho-nitrotoluene	1-Methyl-2-nitrobenzene		o-Nitrotoluene	o-Methylnitrobenzene	2-Methylnitrobenzene	ortho-Nitrotoluene
4-Chloro-ortho-toluidine	4-chloro-o-toluidine	2 amino 5 chlorotoluene	p-chloro-o-toluidine	4-chloro-2-toluidine	4-Chloro-o-toluidine	4-chloro-o-toluidine	2-amino-5-chlorotoluene	4 chloro 2 methylaniline	4-cot	2 methyl 4 chloroaniline	5-chloro-2-aminotoluene	4-chloro-ortho-toluidine	4 chloro ortho toluidine	para-chloro-ortho-toluidine	4 chloro o toluidine	5 chloro 2 aminotoluene	2-methyl-4-chloroaniline	p chloro o toluidine	4-chloro-2-methylaniline	para chloro ortho toluidine	4 chloro 2 toluidine	2-Amino-5-chlorotoluene
Styrene-7,8-oxide	styrene-7,8-oxide	styrene 7 8 oxide	Styrene oxide	Phenyloxirane	Epoxystyrene	Styryl oxide	Phenylethylene oxide
1,2,3-Trichloropropane	1,2,3-trichloropropane	1 2 3 trichloropropane	Allyl trichloride	Glycerol trichlorohydrin	Trichlorohydrin
alpha-Chlorinated toluenes (benzal chloride, benzotrichloride, benzyl chloride) and benzoyl chloride (combined exposures)	alpha-Chlorinated toluenes	alpha-Chlorinated toluene	α-chlorinated toluenes	α-chlorinated toluene	Α-chlorotoluene	alpha-Chlorinated toluenes	alpha-Chlorinated toluene	α-chlorinated toluenes	α-chlorinated toluene	Α-chlorotoluene	benzoyl chloride	benzal chloride	(Dichloromethyl)benzene	Benzyl dichloride	Benzylidene chloride	α,α-Dichlorotoluene	PhCl2H	benzotrichloride	α,α,α-trichlorotoluene	phenyl chloroform	(trichloromethyl)benzene	PhCCl3	benzotrichloride	α,α,α-trichlorotoluene	phenyl chloroform	(trichloromethyl)benzene	PhCCl3	benzyl chloride	Α-chlorotoluene	Α-Chlorotoluene	Benzyl chloride	chlorophenylmethane	benzyl chloride	Α-chlorotoluene	Α-Chlorotoluene	Benzyl chloride	chlorophenylmethane	benzal chloride	(Dichloromethyl)benzene	Benzyl dichloride	Benzylidene chloride	α,α-Dichlorotoluene	PhCl2H	benzotrichloride	α,α,α-trichlorotoluene	phenyl chloroform	(trichloromethyl)benzene	PhCCl3	benzotrichloride	α,α,α-trichlorotoluene	phenyl chloroform	(trichloromethyl)benzene	PhCCl3	benzoyl chloride	benzyl chloride	Α-chlorotoluene	Α-Chlorotoluene	Benzyl chloride	chlorophenylmethane	benzyl chloride	Α-chlorotoluene	Α-Chlorotoluene	Benzyl chloride	chlorophenylmethane	benzoyl chloride
Carbon electrode manufacture	carbon electrode manufacture	carbon electrode manufacturing	carbon electrode manufacturing plant	graphite electrode manufacturing	graphite electrode manufacture	graphite electrode manufacturing plant	carbon electrode manufacturers	graphite electrode manufactures	graphite electrode production	graphite electrode manufacturing	coal tar	coal tar pitch	Benzo[a]pyrene	Benzo(a)pyrene	6-Benzylaminopurine	benzyl adenine	benzo a pyrene
Human papillomavirus (HPV) type 68	Human papillomavirus (HPV) type 68	HPV-68	HPV 68	Human papillomavirus type 68	Human papillomavirus 68	hpv68	hpv 68	Human papillomavirus type 68	HPV68	human papillomavirus 68	human papillomavirus type 68	human papillomavirus of type 68	Human papillomavirus (HPV) of type 68	human papillomavirus (HPV) of type 68		HPV68/73
Hairdresser or barber (occupational exposure as a)	hairdresser occupation	barber	hairdress or barber	occupational exposure as a hairdresser or barber	auramine exposure	auramine production	auramine production	Methylene oxide	2- naphthylamine	FORMALDEHYDE	Chlodithan	Paraform	Formaldehyde solution	Methaldehyde	Formalina	Chlodithane	Paraformaldehyde	magenta production	Formaline	Methylene glycol	Formol	beta-naphthylamine	Fannoform	Aldeide formica	Oxomethylene	Methanal	Oxymethylene	auramine manufacturing	Formalin	2 naphthylamine	6-naphthylamine	Formalith	Oxomethane	Methyl aldehyde	Formaldehyde	2-naphthylamine	2-aminonaphthalene	formaldehyde	Formic aldehyde	auramine exposure	hairdresser	male hairdresser	barber	benzidine	benzidine dyes
Soluble cobalt(II) salts	Soluble cobalt(II) salts	cobalt (2+) salt	Soluble cobalt(II) salt	cobalt (2+) salts	cobalt acetate	cobalt chloride	cobalt sulfate	Soluble cobalt (II) salts	cobalt ii	cobalt induced toxicity	soluble cobalt	soluble cobalt ii salt
Trivalent antimony	Glycidyl methacrylate	oxiran-2-ylmethyl 2-methylprop-2-enoate	glycidyl methacrylate	2,3-epoxypropyl methacrylate	2-((Methacryloxy)methyl)oxirane	Trivalent antimony	trivalent compound	trivalent compounds	trivalent antimony tartrate
ortho-Anisidine hydrochloride (and ortho-Anisidine)	Ortho-anisidine	o-Anisidine	2-Methoxyaniline	2-Anisidine	ortho-Anisidine hydrochloride	ortho-Aminoanisole	o-Methoxyaniline	2-Methoxy-1-aminobenzene	2-Methoxyphenylamine	o-Anisidine hydrochloride
Aniline hydrochloride (and also Aniline)	aniline	Benzenamine	Phenylamine	Aminobenzene	Benzamine	aniline hydrochloride	aniline concentration	aniline exposure
Silicon carbide whiskers	Silicon carbide (SiC) whiskers	Silicon carbide whiskers	SiC whiskers	silicon carbide whisker-reinforced composite	carborundum whisker	carborundum whiskers	Silicon carbide (SiC) whisker	Silicon carbide whisker	SiC whisker	silicone carbide	carborundum	Moissanite	silicon carbide fiber
Nitrogen mustard	nitrogen mustard	nitrogen mustards	mustard gas	mustine	chorambucil	uramustine
1,1,1-Trichloroethane	1,1,1-trichloroethane	1,1,1-trichlorethane	methyl chloroform	alpha-T	1 1 1 trichloroethane	alpha-trichloroethane	solvent 111	trichloro-1,1,1-ethane	1,1,1-tca	methyltrichloromethane	1 1 1 tca	trichloroethane	methylchloroform	1,1,1-TCE	genklene	chlorothene	1,1,1 Trichloroethane	trichloroethane
Cobalt metal (with/without tungsten carbide or other metal alloys)	cobalt metal	cobalt metal with tungsten carbide	cobalt metal dust	exposure to cobalt	cobalt exposure	cobalt compound	cobalt ii	cobalt nanoparticles	cobalt induced toxicity
ortho-Nitroanisole	ortho-Nitroanisole	o-Nitroanisole	ortho-Nitroanisole	O-Nitroanisoles	1-Methoxy-2-nitrobenzene	2-Nitroanisole	1-Nitro-2-methoxybenzene
Art glass, glass containers and pressed ware (manufacture of)	glass manufacturing industry	glass manufacturing	silica dust	lead	inorganic leads	inorganic lead compounds	inorganic lead	inorganic lead compounds	arsenic	silica	asbestos	polycyclic aromatic hydrocarbons	silicates	silica dust
Petroleum refining (occupational exposures in)	petroleum exposure	petroleum	crude oil	benzene	asbestos	petroleum coke	petcoke
Acrolein	propenal	Prop-2-enal	Acraldehyde	Acrylic aldehyde	Allyl aldehyde	Ethylene aldehyde	Acrylaldehyde

### Sheet: G1 Metadata
Agent	Labeled	Merge/Removal?	NLP	Volume	Year	IARC metadata
1,2-Dichloropropane	Y			41, Sup 7, 71, 110	2017
1,3-Butadiene	Y			Sup 7, 54, 71, 97, 100F	2012
2-Naphthylamine	Y			4, Sup 7, 99, 100F	2012
2,3,4,7,8-Pentachlorodibenzofuran	Y			100F	2012	NB Overall evaluation upgraded to Group 1 based on mechanistic and other relevant data
2,3,7,8-Tetrachlorodibenzo-para-dioxin	Y			Sup 7, 69, 100F	2012
3,4,5,3�,4�-Pentachlorobiphenyl (PCB-126)	Y	XM89		100F	2012	See Polychlorinated biphenyls, dioxin-like, with a TEF according to WHO
4-Aminobiphenyl	Y			1, Sup 7, 99, 100F	2012
4,4'-Methylenebis(2-chloroaniline) (MOCA)	Y			Sup 7, 57, 99, 100F	2012	NB Overall evaluation upgraded to Group 1 based on mechanistic and other relevant data
Acetaldehyde associated with consumption of alcoholic beverages	Y	C	Combined association	100E	2012
Acheson process, occupational exposure associated with	Y*			111	2017
Acid mists, strong inorganic	Y*	M12		54, 100F	2012
Aflatoxins	Y			Sup 7, 56, 82, 100F	2012
Alcoholic beverages	Y			44, 96, 100E	2012
Aluminium production	Y*			34, Sup 7, 92, 100F	2012
Areca nut	Y			85, 100E	2012
Aristolochic acid	Y	M17		82, 100A	2012	NB Overall evaluation upgraded to Group 1 based on mechanistic and other relevant data
Aristolochic acid, plants containing	Y	XM17		82, 100A	2012
Arsenic and inorganic arsenic compounds	Y			23, Sup 7, 100C	2012
Asbestos (all forms, including actinolite, amosite, anthophyllite, chrysotile, crocidolite, tremolite)	Y			14, Sup 7, 100C	2012	NB Mineral substances (e.g. talc or vermiculite) that contain asbestos should also be regarded as carcinogenic to humans *The presence of an asterisk indicates that the registration is for a substance which CAS does not treat in its regular CA index
Auramine production	Y*			Sup 7, 99, 100F	2012
Azathioprine	N	0	Chemotherapy;Conflicting evidence	26, Sup 7, 100A	2012
Benzene	Y			29, Sup 7. 100F, 120	2018
Benzidine	Y	M24		29, Sup 7, 99, 100F	2012
Benzidine, dyes metabolized to	Y	XM24		99, 100F	2012	NB Overall evaluation upgraded to Group 1 based on mechanistic and other relevant data
Benzo[a]pyrene	Y	M26		Sup 7, 92, 100F	2012	NB Overall evaluation upgraded to Group 1 based on mechanistic and other relevant data
Beryllium and beryllium compounds	Y			Sup 7, 58, 100C	2012
Betel quid with tobacco	Y	XM28		Sup 7, 85, 100E	2012
Betel quid without tobacco	Y	M29	Betel quid with/without tobacco	Sup 7, 85, 100E	2012
Bis(chloromethyl)ether; chloromethyl methyl ether (technical-grade)	Y			4, Sup 7, 100F	2012
Busulfan	N	0	Chemotherapy;Conflicting evidence	4, Sup 7, 100A	2012
Cadmium and cadmium compounds	Y			58, 100C	2012
Chlorambucil	N	0	Chemotherapy;Conflicting evidence	26, Sup 7, 100A	2012
Chlornaphazine	N	0	Chemotherapy;Conflicting evidence	4, Sup 7, 100A	2012
Chromium (VI) compounds	Y	M35		Sup 7, 49, 100C	2012
Clonorchis sinensis (infection with)	Y			61, 100B	2012
Coal gasification	Y	XM40		Sup 7, 92, 100F	2012
Coal-tar distillation	Y	XM40		92, 100F	2012
Coal-tar pitch	Y	XM40		35, Sup 7, 100F	2012
Coal, indoor emissions from household combustion of	Y	XM40		95, 100E	2012
Coke production (and gasification, distillation, pitch)	Y*	M40	Coke production, (and gasification, distillation, pitch)	Sup 7, 92, 100F	2012
Cyclophosphamide	N	0	Chemotherapy;Conflicting evidence	26, Sup 7, 100A	2012
Cyclosporine	Y		Chemotherapy;Conflicting evidence	50, 100A	2012
Diethylstilbestrol	Y			21, Sup 7, 100A	2012
Engine exhaust, diesel	Y			46, 105	2014
Epstein-Barr virus	Y			70, 100B	2012
Erionite	Y			42, Sup 7, 100C	2012
Estrogen therapy, postmenopausal	Y	M48		72, 100A	2012
Estrogen-progestogen menopausal therapy (combined)	Y*	XM48		72, 91, 100A	2012
Estrogen-progestogen oral contraceptives (combined)	Y*	X48	Conflicting evidence	72, 91, 100A	2012	NB There is also convincing evidence in humans that these agents confer a protective effect against cancer in the endometrium and ovary
Ethanol in alcoholic beverages	Y			96, 100E	2012
Ethylene oxide	Y			Sup 7, 60, 97, 100F	2012	NB Overall evaluation upgraded to Group 1 based on mechanistic and other relevant data
Etoposide	N	0	Chemotherapy;Conflicting evidence	76, 100A	2012	NB Overall evaluation upgraded to Group 1 based on mechanistic and other relevant data
Etoposide in combination with cisplatin and bleomycin	N	0	Chemotherapy;Conflicting evidence	76, 100A	2012
Firefighter (occupational exposure as a)	N	X	Not yet published	98, 132	In prep.
Fission products, including strontium-90	Y*	M56		100D	2012
Fluoro-edenite fibrous amphibole	Y*			111	2017
Formaldehyde	Y	M58		Sup 7, 62, 88, 100F	2012
Haematite mining (underground)	Y*	XM109	haematite dust related to cancer is caused by a misnomer of haematite which contains silica dust inhalationaccording IARC vol 1	1, Sup 7, 100D	2012
Helicobacter pylori (infection with)	Y			61, 100B	2012
Hepatitis B virus (chronic infection with)	Y			59, 100B	2012
Hepatitis C virus (chronic infection with)	Y			59, 100B	2012
Human immunodeficiency virus type 1 (infection with)	Y			67, 100B	2012
Human papillomavirus (HPV) type 16	Y	M31	Human papillomavirus (HPV) types 16,18,33,31, 35, 39, 45, 51, 52, 56, 58, 59	64, 90, 100B	2012	NB The HPV types that have been classified as carcinogenic to humans can differ by an order of magnitude in risk for cervical cancer
Human papillomavirus (HPV) type 18	Y	XM31		64, 90, 100B	2012	NB The HPV types that have been classified as carcinogenic to humans can differ by an order of magnitude in risk for cervical cancer
Human papillomavirus (HPV) type 33	Y	XM32		64, 90, 100B	2012	NB The HPV types that have been classified as carcinogenic to humans can differ by an order of magnitude in risk for cervical cancer
Human papillomavirus (HPV) types 31, 35, 39, 45, 51, 52, 56, 58, 59	Y	XM33		64, 90, 100B	2012	NB The HPV types that have been classified as carcinogenic to humans can differ by an order of magnitude in risk for cervical cancer
Human T-cell lymphotropic virus type I	Y*			67, 100B	2012
Ionizing radiation (all types)	Y			100D	2012
Iron and steel founding (occupational exposure during)	Y*	XM26	benzo[a]pyrine exposure	34, Sup 7, 100F	2012
Isopropyl alcohol manufacture using strong acids	Y	XM12		Sup 7, 100F	2012
Kaposi sarcoma herpesvirus	Y			70, 100B	2012
Leather dust	Y*	XM35	chromium ingestion	100C	2012
Lindane (see also Hexachlorocyclohexanes)	Y		Split into 2	113	2018
Magenta production	N	XM58,XM85		Sup 7, 57, 99, 100F	2012
Melphalan	N	0	Chemotherapy;Conflicting evidence	9, Sup 7, 100A	2012
Methoxsalen (8-methoxypsoralen) plus ultraviolet A radiation	Y	C	Combinatorial effect	24, Sup 7, 100A	2012
Mineral oils, untreated or mildly treated	Y			33, Sup 7, 100F	2012
MOPP and other combined chemotherapy including alkylating agents	N	0	Chemotherapy;Conflicting evidence	Sup 7, 100A	2012
N'-Nitrosonornicotine (NNN) and 4-(N-Nitrosomethylamino)-1-(3-pyridyl)-1-butanone (NNK)	Y		Split into 2	Sup 7, 89, 100E	2012	NB Overall evaluation upgraded to Group 1 based on mechanistic and other relevant data
Neutron radiation	Y	X56		75, 100D	2012	NB Overall evaluation upgraded to Group 1 with supporting evidence from other relevant data
Nickel compounds	Y			Sup 7, 49, 100C	2012
Opisthorchis viverrini (infection with)	Y			61, 100B	2012
Opium consumption	Y			126	2021 online
ortho-Toluidine	Y	M85		Sup 7, 77, 99, 100F	2012
Outdoor air pollution	Y	M46	Outdoor air pollution, (and particulate matter)	109	2016
Outdoor air pollution, particulate matter in	Y	XM46		109	2016
Painter (occupational exposure as a)	Y*			47, 98, 100F	2012
Pentachlorophenol (see also Polychlorophenols)	Y*	M89		53, 71, 117	2019
Phenacetin	Y	M90		24, Sup 7, 100A	2012	NB Overall evaluation upgraded to Group 1 with supporting evidence from other relevant data
Phenacetin, analgesic mixtures containing	Y	XM90	Phenacetin, (including analgesic mixtures)	Sup 7, 100A	2012
Phosphorus-32, as phosphate	N	0	Chemotherapy;Conflicting evidence	78, 100D	2012
Plutonium	Y			78, 100D	2012
Polychlorinated biphenyls	Y	XM89		18, Sup 7, 107	2016
Polychlorinated biphenyls, dioxin-like, with a Toxicity Equivalency Factor (TEF) according to WHO (PCBs 77, 81, 105, 114, 118, 123, 126, 156, 157, 167, 169, 189)	Y	XM89	dioxins;furans; dioxin-like polychorinated biphenyls	107	2016	NB Overall evaluation upgraded to Group 1 with strong supporting evidence from other relevant data
Processed meat (consumption of)	Y			114	2018
Radioiodines, including iodine-131	N	0	Chemotherapy;Conflicting evidence	78, 100D	2012
Radionuclides, alpha-particle-emitting, internally deposited	Y			78, 100D	2012	NB Specific radionuclides for which there is sufficient evidence in humans are also listed individually as Group 1 agents
Radionuclides, beta-particle-emitting, internally deposited	Y			78, 100D	2012	NB Specific radionuclides for which there is sufficient evidence in humans are also listed individually as Group 1 agents
Radium-224 and its decay products	Y*	XM102		78, 100D	2012
Radium-226 and its decay products	Y*	XM102		78, 100D	2012
Radium-228 and its decay products	Y*	M102	Radium-228, 226, 224 and decay products	78, 100D	2012
Radon-222 and its decay products	Y*			43, 78, 100D	2012
Rubber manufacturing industry	Y*	XM109	inhalation of silicates, v100F	28, Sup 7, 100F	2012
Salted fish, Chinese-style	Y			56, 100E	2012
Schistosoma haematobium (infection with)	Y			61, 100B	2012
Semustine [1-(2-Chloroethyl)-3-(4-methylcyclohexyl)-1-nitrosourea, Methyl-CCNU]	N	0	Chemotherapy;Conflicting evidence	Sup 7, 100A	2012
Shale oils	Y			35, Sup 7, 100F	2012
Silica dust, crystalline, in the form of quartz or cristobalite	Y*	M109		Sup 7, 68, 100C	2012
Solar radiation (see Ultraviolet radiation (wavelengths 100�400 nm, encompassing UVA, UVB, and UVC); Ultraviolet radiation from welding; and Ultraviolet-emitting tanning devices)	Y	XM63		55, 100D	2012
Soot (as found in occupational exposure of chimney sweeps)	Y			35, Sup 7, 92, 100F	2012
Sulfur mustard	Y			9, Sup 7, 100F	2012
Tamoxifen	N	0	Conflicting evidence	66, 100A	2012	NB There is also conclusive evidence that tamoxifen reduces the risk of contralateral breast cancer in breast cancer patients
Thiotepa	N	0		Sup 7, 50, 100A	2012
Thorium-232 and its decay products	Y*			78, 100D	2012
Tobacco smoke, second-hand	Y	XM60		83, 100E	2012
Tobacco smoking	Y	M60	Tobacco, (smoking, second-hand, smokeless)	83, 100E	2012
Tobacco, smokeless	Y	XM60		Sup 7, 89, 100E	2012
Treosulfan	N	0		26, Sup 7, 100A	2012
Trichloroethylene	Y			Sup 7, 63, 106	2014
Ultraviolet radiation (wavelengths 100�400 nm, encompassing UVA, UVB, and UVC) (see Ultraviolet radiation from welding; Ultraviolet-emitting tanning devices; and Solar radiation)	Y*	M63	Ultraviolet radiation (wavelengths 100�400 nm, encompassing UVA, UVB, and UVC); Ultraviolet radiation from welding; and Ultraviolet-emitting tanning devices; and Solar radiation)	55, 100D	2012	NB Overall evaluation upgraded to Group 1 based on mechanistic and other relevant data
Ultraviolet radiation from welding (see Ultraviolet radiation (wavelengths 100�400 nm, encompassing UVA, UVB, and UVC); Ultraviolet-emitting tanning devices; and Solar radiation)	Y*	XM63		100D*, 118**	2018	*Volume 100D concluded that there is sufficient evidence for ocular melanoma in welders; **Volume 118 concluded that ultraviolet emissions from welding are carcinogenic to humans (Group 1; there is sufficient evidence in humans for the carcinogenicity of ultraviolet radiation from welding)
Ultraviolet-emitting tanning devices (see Ultraviolet radiation (wavelengths 100�400 nm, encompassing UVA, UVB, and UVC); Ultraviolet radiation from welding; and Solar radiation)	Y*	XM63		100D	2012
Vinyl chloride	Y*			Sup 7, 97, 100F	2012
Welding fumes	Y			49, 118	2018 online
Wood dust	Y			62, 100C	2012
X- and Gamma-Radiation	Y*		Split into 2	75, 100D	2012

### Sheet: G2A Metadata
Agent	Labeled	Merge/Removal?	NLP	Volume	Year	IARC metadata
Androgenic (anabolic) steroids	Y			2A	Sup 7	1987
Art glass, glass containers and pressed ware (manufacture of)	Y	X-G1 silicate inhlation	G1, broadly synonymous with silicate inhalation	2A	58	1993
Biomass fuel (primarily wood), indoor emissions from household combustion of	Y			2A	95	2010
Carbon electrode manufacture	Y		benzo[a]pyrene and/or PAHs exposures	2A	92	2010
Frying, emissions from high-temperature	Y	M6		2A	95	2010
Hairdresser or barber (occupational exposure as a)	Y		Volume 99: auramine manufacturing as 2-naphthylamine exposure, and others	2A	57, 99	2010
Human papillomavirus (HPV) type 68	Y			2A	100B	2012
Lead compounds, inorganic	Y			2A	Sup 7, 87	2006
Malaria (caused by infection with Plasmodium falciparum in holoendemic areas)	Y			2A	104	2014
Merkel cell polyomavirus (MCV)	Y			2A	104	2014
Night shift work (as circadian disruption)	Y		Volume 124: Night-shift work as circadian disruption	2A	98, 124	2020 online	NB Volume 98 evaluated shiftwork that involves circadian disruption
Nitrate or nitrite (ingested) under conditions that result in endogenous nitrosation	Y			2A	94	2010
Non-arsenical insecticides (occupational exposures in spraying and application of)	N	X	conflicting literature evidence based on pesticide-basis	2A	53	1991
Petroleum refining (occupational exposures in)	Y	XMG1-coke production	broadly synonymous with coke production	2A	45	1989
Red meat (consumption of)	Y			2A	114	2018
Soluble cobalt(II) salts	Y		includes acetic acid; very common reagent*	2A	52, 86, 131	In prep.
Trivalent antimony	Y			2A	47, 131	In prep.
Very hot beverages at above 65 °C (drinking)	Y			2A	116	2018 online
Styrene	Y			2A	60, 82, 121	2019
Epichlorohydrin	Y			2A	11, Sup 7, 71	1999	NB Overall evaluation upgraded to Group 2A with supporting evidence from other relevant data
Glycidyl methacrylate	Y			2A	125	2020 online
Ethylene dibromide	Y			2A	15, Sup 7, 71	1999	NB Overall evaluation upgraded to Group 2A with supporting evidence from other relevant data
Acrolein	Y	XM6	Chemical break down of heated fats	2A	63 (corr. 65), Sup 7, 128	2021 online
Glyphosate	Y			2A	112	2017
Pioglitazone	Y			2A	108	2016
1,3-Propane sultone	Y			2A	4, Sup 7, 71, 110	2017	NB Overall evaluation upgraded to Group 2A with supporting evidence from other relevant data
Tetrafluoroethylene	Y			2A	19, Sup 7, 71, 110	2017	NB Overall evaluation upgraded to Group 2A on the basis of sufficient evidence in experimental animals with a striking and atypical pattern of tumours
Malathion	Y			2A	30, Sup 7, 112	2017
Tris(2,3-dibromopropyl) phosphate	Y			2A	20, Sup 7, 71	1999	NB Overall evaluation upgraded to Group 2A with supporting evidence from other relevant data
Tetrachloroethylene (Perchloroethylene)	Y			2A	Sup 7, 63, 106	2014
1-(2-Chloroethyl)-3-cyclohexyl-1-nitrosourea (CCNU)	N	0	chemotherapy;conflicting evidence	2A	26, Sup 7	1987	NB Overall evaluation upgraded to Group 2A with supporting evidence from other relevant data
ortho-Anisidine hydrochloride (see also ortho-Anisidine)	Y	M33	ortho-Anisidine hydrochloride (and ortho-Anisidine)	2A	127	2021 online
3,3′,4,4′-Tetrachloroazobenzene	Y			2A	117	2019	NB Overall evaluation upgraded to Group 2A
Aniline hydrochloride (see also Aniline)	Y	M35	Aniline hydrochloride (and also Aniline)	2A	127	2021 online
2-Mercaptobenzothiazole	Y			2A	115	2018
Bischloroethyl nitrosourea (BCNU)	N	0	chemotherapy;conflicting evidence	2A	26, Sup 7	1987
Cisplatin	N	0	chemotherapy;conflicting evidence	2A	26, Sup 7	1987	NB Overall evaluation upgraded to Group 2A with supporting evidence from other relevant data
Dibenzo[a,l]pyrene	Y			2A	Sup 7, 92	2010	NB Overall evaluation upgraded to Group 2A with supporting evidence from other relevant data
Indium phosphide	Y			2A	86	2006	NB Overall evaluation upgraded to Group 2A
Dibenz[a,j]acridine	Y			2A	32, Sup 7, 103	2013	NB Overall evaluation upgraded to Group 2A with supporting evidence from other relevant data
Adriamycin	N	0	chemotherapy;conflicting evidence	2A	10, Sup 7	1987	NB Overall evaluation upgraded to Group 2A with supporting evidence from other relevant data
Captafol	Y			2A	53	1991	NB Overall evaluation upgraded to Group 2A with supporting evidence from other relevant data
Cyclopenta[cd]pyrene	Y			2A	Sup 7, 92	2010	NB Overall evaluation upgraded to Group 2A with supporting evidence from other relevant data
Teniposide	N	0	chemotherapy;conflicting evidence	2A	76	2000	NB Overall evaluation upgraded to Group 2A with supporting evidence from other relevant data
Hydrazine	Y			2A	4, Sup 7, 71, 115	2018
Chloral hydrate	Y			2A	63, 84, 106	2014
Azacitidine	N	0	chemotherapy;conflicting evidence	2A	50	1990	NB Overall evaluation upgraded to Group 2A with supporting evidence from other relevant data
Diazinon	Y			2A	112	2017	NB Overall evaluation upgraded to Group 2A based on mechanistic evidence
Procarbazine hydrochloride	N	0	chemotherapy;conflicting evidence	2A	26, Sup 7	1987	NB Overall evaluation upgraded to Group 2A with supporting evidence from other relevant data
Silicon carbide whiskers	Y			2A	111	2017
5-Methoxypsoralen	Y			2A	40, Sup 7	1987	NB Overall evaluation upgraded to Group 2A with supporting evidence from other relevant data
DDT (4,4'-dichlorodiphenyltrichloroethane)	Y			2A	Sup 7, 53, 113	2018
Nitrogen mustard	Y		bendamustine nitro mustardis removed;chemotherapy	2A	9, Sup 7	1987
Ethyl carbamate (Urethane)	Y			2A	7, Sup 7, 96	2010
Dibenz[a,h]anthracene	Y			2A	Sup 7, 92	2010	NB Overall evaluation upgraded to Group 2A with supporting evidence from other relevant data
1,2-Dimethylhydrazine	Y			2A	4, Sup 7, 71	1999	NB Overall evaluation upgraded to Group 2A with supporting evidence from other relevant data
Chlorozotocin	N	0	chemotherapy;conflicting evidence	2A	50	1990	NB Overall evaluation upgraded to Group 2A with supporting evidence from other relevant data
N-Nitrosodiethylamine	Y			2A	17, Sup 7	1987	NB Overall evaluation upgraded to Group 2A with supporting evidence from other relevant data
1-Nitropyrene	Y			2A	Sup 7, 46, 105	2014	NB Overall evaluation upgraded to Group 2A with supporting evidence from other relevant data
Glycidol	Y			2A	77	2000	NB Overall evaluation upgraded to Group 2A with supporting evidence from other relevant data
Chloramphenicol	Y		antibiotic*	2A	Sup 7, 50	1990	NB Overall evaluation upgraded to Group 2A with supporting evidence from other relevant data
Vinyl bromide	Y			2A	39, Sup 7, 71, 97	2008	NB (1) Overall evaluation upgraded to Group 2A based on mechanistic and other relevant data; (2) For practical purposes, vinyl bromide should be considered to act similarly to the human carcinogen vinyl chloride
Polybrominated biphenyls	Y			2A	41, Sup 7, 107	2016	NB Overall evaluation upgraded to Group 2A with supporting evidence from other relevant data, namely mechanistic similarity with polychlorinated biphenyls classified in Group 1
Dieldrin, and aldrin metabolized to dieldrin	Y			2A	5, Sup 7, 117	2019
Aniline (see also Aniline hydrochloride)	Y	XM35		2A	27, Sup 7, 127	2021 online
N-Nitrosodimethylamine	Y			2A	17, Sup 7	1987	NB Overall evaluation upgraded to Group 2A with supporting evidence from other relevant data
Diethyl sulfate	Y			2A	54, 71	1999	NB Overall evaluation upgraded to Group 2A with supporting evidence from other relevant data
Bitumens, occupational exposure to oxidized bitumens and their emissions during roofing	Y			2A	103	2013
Methyl methanesulfonate	Y			2A	7, Sup 7, 71	1999	NB Overall evaluation upgraded to Group 2A with supporting evidence from other relevant data
N,N-Dimethylformamide	Y			2A	47, 71, 115	2018
N-Methyl-N-nitrosourea	Y			2A	17, Sup 7	1987	NB Overall evaluation upgraded to Group 2A with supporting evidence from other relevant data
N-Methyl-N´-nitro-N-nitrosoguanidine (MNNG)	Y			2A	4, Sup 7	1987	NB Overall evaluation upgraded to Group 2A with supporting evidence from other relevant data
1,1,1-Trichloroethane	Y		produced with vinyl chloride	2A	20, Sup 7, 71, 130	2022 online
Cobalt metal (without tungsten carbide or other metal alloys)	Y	XM76		2A	52, 86, 131	In prep.
Cobalt metal with tungsten carbide	Y	M76	Cobalt metal (with/without tungsten carbide or other metal alloys)	2A	86	2006
6-Nitrochrysene	Y			2A	Sup 7, 46, 105	2014	NB Overall evaluation upgraded to Group 2A with supporting evidence from other relevant data
Vinyl fluoride	Y			2A	Sup 7, 63, 97	2008	NB (1) Overall evaluation upgraded to Group 2A based on mechanistic and other relevant data; (2) For practical purposes, vinyl fluoride should be considered to act similarly to the human carcinogen vinyl chloride
Dichloromethane (Methylene chloride)	Y			2A	Sup 7, 71, 110	2017
Chloral	Y			2A	63, 84, 106	2014
N-Ethyl-N-nitrosourea	Y			2A	17, Sup 7	1987	NB Overall evaluation upgraded to Group 2A with supporting evidence from other relevant data
IQ (2-Amino-3-methylimidazo[4,5-f]quinoline)	Y			2A	Sup 7, 56	1993	NB Overall evaluation upgraded to Group 2A with supporting evidence from other relevant data
Dimethyl sulfate	Y			2A	4, Sup 7, 71	1999	NB Overall evaluation upgraded to Group 2A with supporting evidence from other relevant data
Acrylamide	Y			2A	60, Sup 7	1994	NB Overall evaluation upgraded to Group 2A with supporting evidence from other relevant data
Dimethylcarbamoyl chloride	Y			2A	12, Sup 7, 71	1999	NB Overall evaluation upgraded to Group 2A with supporting evidence from other relevant data
Tetrabromobisphenol A	Y			2A	115	2018	NB Overall evaluation upgraded to Group 2A with supporting evidence from mechanistic data
Creosotes	Y			2A	Sup 7, 92	2010
2-Nitrotoluene	Y			2A	101	2013	NB Overall evaluation upgraded to Group 2A with supporting evidence from other relevant data
ortho-Anisidine (see also ortho-Anisidine hydrochloride)	Y	XM33		2A	Sup 7, 73, 127	2021 online
ortho-Nitroanisole	Y			2A	65, 127	2021 online	NB Originally evaluated as 2-Nitroanisole
4-Chloro-ortho-toluidine	Y			2A	77, 99	2010
Styrene-7,8-oxide	Y			2A	Sup 7, 60, 121	2019	NB Overall evaluation upgraded to Group 2A with supporting evidence from other relevant data
1,2,3-Trichloropropane	Y			2A	63	1995
alpha-Chlorinated toluenes (benzal chloride, benzotrichloride, benzyl chloride) and benzoyl chloride (combined exposures)	Y	C	multiple chemicals with one combined chemical exposure	2A	29, Sup 7, 71	1999
