## Supplementary Data 3 for "CarD-T: Interpreting Carcinomic Lexicon via Transformers" (part 1 of 2)

### Sheet: Metadata(2000-2024)
Token	IARC	Year(s)	PMID(s)	Contextual Synonym(s)	IsNominee	Evidence	Yes	No
streptozotocin		2000[2];2001[12];2002[20];2003[26];2004[20];2005[21];2006[2];2007[28];2008[32];2009[22];2010[15];2012[30];2013[20];2014[32];2015[3];2016[28];2017[1];2018[36];2019[33];2021[41];2022[25];2023[4]	11151762;11467412;11576956;11589426;11682701;11701204;11716487;11730986;11741307;11746848;11789592;11800284;11829314;11873395;12242036;12242686;12270754;12351440;12367554;12373287;12392851;12403053;12409292;12443686;12464357;12476613;12482030;12482194;12487372;12511111;12524588;12622198;12624427;12887164;14506313;14522430;14522433;14586267;14598295;14607021;14622089;14630573;14646170;14669264;14672050;14674437;14676945;14679194;14682471;14690013;14724358;14737020;14738713;14762599;14766075;14769399;14986889;14991459;15113125;15332498;15384252;15386825;15479976;15482645;15515161;15525451;15525583;15539791;15540607;15549711;15556139;15558197;15575340;15586665;15589689;15613685;15654512;15677345;15720826;15742343;16186390;16194931;16204961;16235050;16237732;16260351;16267137;16287464;16288785;16293769;16293771;16309625;16332428;16333379;16354401;16376298;16428080;16440596;16464311;16579392;16720013;17177136;17258498;17915193;17916452;17916927;17941718;17965557;17980470;17982899;17991146;18006654;18047804;18049430;18054320;18057998;18077675;18082135;18087688;18089839;18092153;18097651;18155695;18164131;18195454;18225590;18229453;18234183;18261364;18262571;18331706;18828102;18832794;18838678;18845486;18845644;18923682;18930724;18931022;18945756;18947987;18948349;18959004;18959742;18981706;18989775;18996945;19000375;19003954;19007766;19013541;19038238;19069418;19084126;19089227;19094082;19103228;19109747;19118535;19172850;19217614;19266905;19630216;19812119;19819959;19855921;19864303;19898641;19903331;19919578;19925811;19958590;19959191;19966057;20004234;20005237;20008278;20026275;20056558;20077188;20112807;20148083;20951120;20953641;20972729;21047519;21050844;21084844;21087057;21098862;21099284;21099319;21104419;21116511;21139377;21157471;21163323;21193899;21224061;21313890;23060470;23068779;23075723;23096014;23101909;23118466;23127600;23139131;23139354;23147865;23150171;23161877;23173687;23213352;23225596;23236499;23238038;23244235;23247129;23254361;23255667;23255670;23257160;23267840;23272089;23287129;23346100;23399148;23443130;23458195;24140466;24142524;24155984;24161721;24190597;24204831;24205223;24231787;24278148;24291256;24329691;24333387;24337945;24346076;24346807;24358775;24374093;24375791;24378994;24579374;25359298;25359484;25367719;25371107;25380391;25403388;25409232;25438842;25446917;25449035;25451466;25453776;25457874;25474550;25476563;25501750;25503661;25514628;25514862;25527608;25538944;25539049;25541351;25547373;25548795;25549789;25590730;25614778;25711040;25712641;25868249;26031001;26719366;26724391;27071263;27612628;27637609;27720931;27746125;27777064;27785741;27802903;27810786;27840233;27846769;27865159;27865836;27878497;27886206;27887948;27893760;27903836;27913964;27916082;27997885;27999107;28006780;28008783;28024293;28034723;28069660;28229629;28911644;29450407;30339863;30345315;30348829;30353339;30359566;30366667;30372801;30372853;30372866;30377748;30399569;30411095;30414938;30431100;30446735;30460386;30496779;30498495;30509034;30509053;30518303;30519800;30521949;30536411;30551370;30551436;30551463;30551471;30580797;30583000;30593246;30596093;30716937;30724043;30807980;31140380;31633211;31672472;31675964;31682803;31682826;31696645;31698218;31698285;31715349;31724151;31726162;31733314;31734581;31738935;31741149;31741175;31741405;31747350;31767832;31778727;31786804;31794124;31794270;31794832;31833155;31858268;31862186;31869828;31871187;31871550;31875259;32024626;32203940;34649220;34656062;34684576;34694717;34698133;34712101;34720017;34743986;34757071;34775239;34778991;34780044;34787328;34792713;34792730;34795728;34796731;34797511;34800467;34816668;34818970;34845640;34845738;34846649;34851228;34860003;34860602;34866110;34869779;34872800;34884797;34896263;34903661;34926699;34943979;34953798;34967205;34968466;34970931;35032832;35062058;36226981;36227671;36231079;36240643;36271966;36291113;36297069;36301335;36328067;36357613;36363577;36403520;36424423;36430714;36436686;36442692;36470527;36496468;36534194;36536049;36555093;36555498;36567422;36580191;36589810;37697055;37802653;37834398;37874194	diet streptozotocin;multiple low dose streptozotocin;neonatal streptozotocin;streptochlorin;streptozocin;streptozotocin;streptozotocin induced hyperglycemia	TRUE	Disputed	453	56
dexamethasone		2000[1];2001[18];2002[18];2003[21];2004[14];2005[22];2006[1];2007[14];2008[17];2009[20];2010[14];2011[1];2012[16];2013[19];2014[15];2015[1];2016[16];2017[1];2018[16];2019[11];2021[15];2022[10]	11179908;11562347;11565195;11577028;11577188;11591782;11677114;11682470;11700862;11703370;11713366;11737189;11738801;11739548;11766755;11798056;11834086;11881574;11883016;12241083;12296987;12324655;12351424;12376409;12379498;12398812;12405449;12411469;12421978;12423629;12438668;12444143;12446590;12449840;12454038;12468389;12515914;14509268;14516782;14535018;14550399;14554127;14555275;14565826;14568569;14568573;14583839;14618091;14638730;14643007;14656212;14667190;14671204;14681493;14685862;14719304;14966384;15033721;15388240;15488477;15489054;15490209;15494151;15537647;15543937;15572851;15573474;15585011;15592486;15604115;15627479;15922722;16189013;16190767;16219669;16225918;16236149;16239257;16239644;16254822;16261451;16263772;16277165;16288720;16318851;16319912;16330054;16352870;16360295;16384676;16440597;16447676;16491258;16721034;17179391;17942130;17949971;17961952;17966127;17974620;17983583;18039810;18060627;18079310;18086312;18164670;18191156;18243040;18243386;18827444;18828053;18831921;18928980;18993047;18998535;19007863;19046294;19047470;19056457;19066717;19086122;19099732;19100617;19101512;19121329;19171447;19801529;19818768;19837877;19850679;19853034;19879934;19880808;19889868;19910680;19922765;19943973;19947171;19948164;19967395;19969022;19995710;20015503;20022950;20095148;20388949;20978269;20980549;21041162;21047272;21074602;21084442;21086754;21091958;21142156;21148812;21159928;21166656;21172366;21329300;22190728;23058912;23059469;23105009;23110767;23114146;23153570;23197705;23203974;23211309;23219340;23220379;23271276;23272093;23274838;23300651;23598851;24172751;24177596;24194604;24202686;24211784;24239970;24253049;24254559;24263128;24271055;24273183;24280657;24332820;24333137;24333865;24361515;24461817;24464002;24626621;25384775;25433240;25445596;25446750;25449580;25450062;25459922;25479925;25481859;25487569;25502319;25503565;25526616;25535172;25593042;26939043;27632998;27744057;27783649;27791298;27791398;27796747;27822713;27832770;27845609;27856527;27901049;27936175;27988215;28012629;28017797;28078304;29286130;30336983;30343452;30367366;30371037;30372885;30387838;30395366;30461068;30476470;30526067;30537677;30543144;30544821;30551562;30579591;30622796;31646399;31658768;31666484;31675485;31682311;31695092;31729834;31751158;31761675;31769340;31788976;34627773;34638536;34645877;34698990;34704690;34769808;34770791;34785356;34803488;34808367;34831102;34862597;34943934;34962924;36271582;36293185;36296984;36317801;36326246;36368193;36375566;36405732;36521216;36581417;37057711	0 3 dexamethasone;3 h dexamethasone;camp dexamethasone;dexamethasone;dexamethasone acetate;dexamethasone palmitate;high dose dexamethasone;methylprednisolone;methylprednisolone acetate;prednisolone acetate;prednisone acetate	FALSE	Disputed	281	1700
methotrexate	G3	2000[2];2001[12];2002[16];2003[8];2004[15];2005[15];2006[3];2007[10];2008[15];2009[13];2010[12];2011[1];2012[15];2013[17];2014[19];2015[1];2016[26];2017[1];2018[11];2019[18];2020[2];2021[26];2022[11];2023[2];2024[2]	11151727;11441258;11568478;11585759;11600421;11641084;11669334;11683290;11685196;11699401;11745919;11757781;11771523;11851839;12359872;12365478;12381213;12383710;12388190;12408727;12416030;12417619;12457437;12462639;12466237;12482398;12489927;12490131;12500426;14500392;14501341;14530437;14556250;14561622;14561908;14632315;14653715;14738590;15448015;15467310;15494359;15494606;15511236;15542523;15547182;15548845;15582785;15615544;15645976;15723260;15736418;15912974;16026011;16198787;16213456;16240905;16247223;16263093;16280378;16290254;16325803;16325979;16331457;16343832;16350832;16366417;16392000;16579396;17163485;17187896;17828351;17922664;17934844;17938029;17958806;18055849;18176366;18201925;18207340;18298010;18333265;18829730;18829735;18832050;18924160;18976724;18984853;19022939;19024069;19046577;19052409;19057897;19061007;19100307;19131789;19209294;19828128;19840317;19840821;19847678;19851770;19887080;19889479;19918032;19922765;19996279;20003889;20030974;20049736;20930460;21044438;21044443;21088238;21122509;21125029;21125279;21131780;21210832;21450205;21545633;21787679;22416572;23069858;23071661;23072846;23091618;23095111;23098839;23143813;23151940;23170306;23188915;23197226;23243220;23255551;23316401;24129147;24154663;24157308;24200895;24231097;24242937;24246254;24247210;24255083;24333217;24346859;24347301;24350725;24359770;24363042;24375635;24426345;24459473;25330300;25347948;25348617;25375224;25382592;25387129;25445225;25466894;25479342;25488045;25521979;25525416;25527867;25531650;25538339;25610674;25760538;25859377;26021686;26419690;27333839;27499091;27604426;27659182;27802917;27814544;27829510;27851909;27859605;27879484;27916761;27941655;27964706;27966809;27987737;28006881;28011267;28029545;28054015;28183623;28243295;28476189;28477802;28878854;29793311;30230290;30369593;30396091;30424502;30448866;30486745;30528430;30551543;30565680;30567648;30569216;31353570;31651077;31658782;31675349;31684190;31691080;31770558;31787709;31801013;31829309;31832963;31866074;31866617;31876189;31884153;31888000;31889292;32104331;32174691;32354461;33425968;33437613;34628167;34632892;34644599;34655350;34669022;34681655;34684087;34693844;34726078;34728224;34731780;34768991;34779102;34804067;34821957;34824316;34850645;34889354;34889889;34911876;34931924;34933162;34939704;34953450;35004279;35034880;36217648;36279059;36361584;36388083;36405556;36411702;36451467;36499436;36534756;36542272;36564450;37450013;37450014;37935081;37976985	methotrexate;mini methotrexate;pralatrexate;trimetrexate	FALSE	Disputed	273	1262
covid 19		2020[82];2021[112];2022[57];2023[7]	33351674;33352869;33355162;33355178;33357233;33358012;33360669;33374407;33375194;33381923;33392140;33398223;33398268;33399086;33408715;33409412;33412808;33412817;33412823;33425157;33425268;33425271;33425965;33431356;33434420;33437952;33447044;33447431;33456658;33476754;33481736;33489484;33501381;33506110;33518409;33519321;33520146;33520914;33521209;33521210;33521378;33521383;33521624;33525203;33525205;33525220;33528146;33536223;33554941;33566899;33569177;33584335;33584719;33585201;33598240;33614925;33615189;33616524;33623553;33623859;33643083;33652387;33678827;33704173;33704183;33704191;33733182;33780611;33781537;33796184;33907616;33911420;34142081;34192045;34192239;34235437;34518012;34643141;34646033;34661199;34670840;34670844;34671000;34671341;34678609;34687413;34688151;34689674;34704045;34709115;34709124;34717185;34720475;34724828;34741822;34754179;34769210;34769808;34784490;34794240;34797736;34798510;34802072;34817369;34822289;34827585;34830015;34830356;34838342;34842488;34851401;34858407;34875673;34877907;34898858;34915480;34923856;34931412;34931923;34948695;34948878;34954239;34957388;34960173;34960802;34960822;34966713;34966978;34966994;34968533;34973526;34974076;34987797;35007996;35012808;35018379;35032430;35032813;35039193;35047077;35047140;35047184;35047946;35052382;35053031;35058217;35059105;35059135;35059373;35062245;35062265;35062724;35069552;35070750;35075415;35079234;35079736;35083423;35085988;35096091;35096822;35098205;35118071;35121900;35125806;35127768;35136383;35141240;35146280;35150507;35174134;35211202;35233407;35258477;35287839;35308922;35355937;35401158;35403083;35444824;35494759;35558551;35559868;35602191;35602223;35609158;35694367;35822018;35977205;35999952;36072554;36094385;36208668;36215931;36216820;36238287;36240845;36248817;36251675;36254542;36260658;36275702;36342455;36364238;36385627;36405683;36405732;36416448;36430210;36439051;36439166;36462988;36494863;36500380;36508996;36521843;36532061;36538171;36555328;36558177;36568647;36576740;36580495;36581924;36584119;36597499;36601115;36611425;36612599;36612789;36613540;36644323;36648886;36671232;36676724;36685600;36685603;36691221;36698815;36713167;36718286;36724572;36811624;36812516;36857124;36891007;36925795;36925818;36962595;37409267;37601294;37682455;37698062;37764669;37776849;37906115;38135686;38234925	covid;covid 19;vaxzevria covid 19	TRUE	True	258	0
cytomegalovirus		2000[8];2001[12];2002[7];2003[13];2004[7];2005[22];2006[1];2007[19];2008[10];2009[9];2010[5];2011[6];2012[9];2013[14];2014[11];2015[8];2016[16];2017[6];2018[12];2019[18];2020[6];2021[12];2022[8];2023[1]	11197798;11223977;11232109;11268480;11291028;11328613;11414408;11429026;11672543;11673544;11689090;11691563;11791395;11794704;11815890;11846056;11867011;11878880;11902311;11976732;12361764;12369131;12435283;12446775;12496964;12512923;12572717;14554094;14583145;14600515;14601702;14615909;14644993;14670127;14679421;14686983;14749990;14760889;14987201;15451429;15452220;15452223;15452241;15456269;15556681;15615545;16182784;16200398;16237711;16242337;16267608;16269620;16272328;16301666;16303162;16325931;16330442;16352349;16363057;16365689;16388819;16400879;16420746;16425578;16438046;16463650;17051067;17191172;17942543;17947693;18000008;18022579;18026692;18053251;18060949;18068874;18077717;18089384;18091519;18094152;18094178;18096056;18096224;18164235;18202512;18220577;18228515;18322603;18432982;18853954;18854241;18925903;19014469;19027925;19076338;19084119;19116255;19119451;19169296;19812155;19897978;19951172;19966846;20018733;20025986;20040272;20040518;20151027;20956951;21115690;21130004;21167209;21340297;22203987;22246171;22308228;22340173;22541915;23084923;23196257;23205156;23207644;23271291;23273678;23300789;23304188;23372567;23386902;24140122;24165795;24170543;24184983;24189264;24251680;24277151;24352760;24363831;24370373;24379818;24385082;24385697;24697533;25384219;25392213;25407958;25445637;25446337;25450001;25479789;25530545;25549333;25552717;25573307;26735609;26740053;26780109;26853648;26980959;27057448;27408390;27564469;27624883;27638253;27783035;27783145;27810928;27856764;27926930;27926941;27998189;28008685;28032494;28039080;28039719;28058077;28183184;28215646;29286226;29288198;29296867;29312307;29312344;29396078;30347865;30403913;30463905;30472161;30567494;30572533;30578923;30598425;30605716;30619313;30863547;31485287;31627903;31647403;31654672;31677215;31773503;31779110;31790777;31796538;31814964;31841110;31868329;31873071;31882737;31905656;31921100;31934113;32039196;32110713;33664733;33830023;33830032;33836870;33836876;34018170;34668726;34714967;34725108;34777342;34797574;34903048;34954296;34960639;35031206;35111869;35373059;35485337;36221995;36321801;36332639;36398324;36463264;36552792;36572834;36726548;37901297	cmv colitis;cmv encephalitis;cmv gastritis;cmv gastroenteritis;cmv reactivation;cmv viremia;cytomegalovirus;cytomegalovirus retinitis;human cmv;human cytomegalovirus;murine cmv;murine cytomegalovirus	TRUE	True	240	0
mycophenolic acid		2000[1];2001[6];2002[8];2003[9];2004[13];2005[10];2006[4];2007[16];2008[20];2009[17];2010[9];2011[3];2012[18];2013[14];2014[13];2015[6];2016[16];2017[3];2018[5];2019[12];2020[4];2021[15];2022[9]	11154732;11566549;11714376;11759087;11802110;11810406;11831360;12354080;12443773;12453567;12489106;12505348;12590357;12620922;12718941;14508385;14527771;14632515;14633915;14653818;14676420;14678743;14679209;14692510;15380627;15386197;15460443;15470161;15522544;15523045;15525332;15565247;15570183;15621150;15658467;15722201;15797795;16208027;16252722;16307776;16327177;16359172;16366701;16372836;16384725;16523710;17168710;17182892;17192032;17193218;17393655;17906856;17922503;17958446;17965436;17985817;18008199;18032408;18080815;18083046;18155741;18156276;18156794;18157945;18236747;18241906;18242812;18822966;18827390;18839075;18922590;18929805;18944084;18946492;18946804;18981608;18996104;19015355;19017951;19046757;19057897;19068814;19084044;19095002;19099227;19103495;19239017;19819287;19856175;19866339;19892441;19904584;19941132;19967976;19968860;20000642;20006981;20015092;20015232;20024957;20026008;20026154;20028873;20049124;20948210;21076373;21121249;21129957;21146137;21193388;21233012;21251660;21994869;22226411;22230260;22828889;23096361;23117432;23131697;23140643;23179339;23189737;23199935;23203158;23219790;23229930;23271638;23327973;23353082;23466224;23487506;23598023;24144944;24250543;24254972;24260565;24266401;24269500;24293709;24320552;24342510;24351871;24361376;24388784;24404747;24451072;24527249;24716181;25327506;25332096;25340774;25430075;25450351;25456670;25523299;25529897;25530717;25532279;25559201;25576945;25809073;25935978;26707111;26708625;26724206;26750249;26795497;27307019;27776314;27808586;27827901;27844340;27855928;27889155;27899320;27922763;28007167;28029129;28029482;28063335;28073524;28089042;28190923;29289789;29337677;30108740;30341686;30397912;30423746;30472374;30553177;31631691;31658995;31675145;31833448;31852177;31864624;31864797;31870813;31892066;31894327;31918075;32113594;33455375;33553012;33635612;34213192;34641539;34662257;34711288;34730462;34802347;34860468;34864007;34874730;34885834;34888752;34910456;34987594;35009024;35011303;35021580;36235219;36289546;36384965;36389424;36434147;36442738;36557741;36610090;36614030	18beta glycyrrhetinic acid;3 cinnamoyl 11 keto beta boswellic acid;3 trihydroxygermyl propanoic acid;4 fluorobenzoic acid;8 hydroxyoctanoic acid;abexinostat;abietic acid;acetylsalicylic acid;acid a;acid b;acid paclitaxel;alpha linolenic;alpha linolenic acid;alpha lipoic;alpha lipoic acid;alpha tocopherol ether linked acetic acid;alpha1 acid;aminooxyacetic acid;anacardic acid;arachidonic acid;arjunic acid;arjunolic acid;aurintricarboxylic acid;azelaic acid;azelaic acid monoester;beta ursolic acid;betulinic acid;boswellic acid;caffeic acid;carnosic acid;chebulagic acid;chlormadinone acetate;chlorogenic acid;cinnamic acid;corosolic acid;cyclopiazonic acid;d amino acid;d methionine;dehydroabietic acid;dehydropachymic acid;deoxycholic acid;dextrose oleanolic acid;dichloroacetic acid;diethylenetriaminepentaacetic acid;dihydrolipoic acid;dimethylarsinic acid;dimethylarsinous acid;dimethylmonothioarsinic acid;diphenylarsinic acid;domoic acid;entinostat;epoxyeicosatrienoic acid;farnesylthiosalicylic acid;flufenamic acid;folic;folic acid;folic acid fortification;folinic acid;galbanic acid;gallic;gallic acid;gambogenic acid;gambogic acid;ginkgolic acid;glycolic acid;glycyrrhetinic acid;glycyrrhiza glabra;glycyrrhizic acid;glycyrrhizin;gossypol acetate;gossypol acetic acid;gyrophoric acid;hydrochloric acid;hydroxamic;hydroxamic acid;hypochloric acid;hypochlorite salt;ibandronic acid;inositol hexakisphosphate;inositol hexaphosphate;iodoacetic acid;jay amin hydroxamic acid;kojic acid;l ascorbic acid;lbh589;licorice;licorice extract;licorice flavonoid;linoleic acid;lipoic acid;liquorice;lithocholic acid;maslinic acid;methoxyacetic acid;methyl salicylate;methylseleninic acid;miconidin acetate;mocetinostat;mollic acid arabinoside;monomethylarsonic acid;monomethylarsonous acid;mycophenolic acid;n phenylanthranylic acid;n vanillyl 8 methyl 1 nonenamide;nalidixic acid;naphthenic acid;neochlorogenic acid;nicotinic acid;niflumic acid;obeticholic acid;okadaic acid;oleanolic acid;oxolinic acid;pachymic acid;paclitaxel betulinic acid hybrid nanosuspension;palmitic acid;phenylacetic acid;phytic acid;picolinic acid;pinolenic acid;porrigenic acid;propionic acid;protocatechuic acid;quinaldic acid;quinolinic acid;retigeric acid b;rosmarinic acid;rrr alpha tocopherol ether linked acetic acid analog;salicylate;salicylic;salicylic acid;sciadonic acid;secalonic acid d;sialic acid;sinapic acid;suberanilohydroxamic acid;suberoyl bishydroxamic acid;suberoylanilide hydroxamic acid;syringic acid;tannic acid;tannin;tauroursodeoxycholic acid;tenuazonic acid;terrecyclic acid a;tetradecylthioacetic acid;tetraiodothyroacetic acid;text glycyrrhetinic acid;thioglycolic acid;tolfenamic acid;tranexamic acid;trichloroacetic acid;ursodeoxycholic;ursodeoxycholic acid;ursolic;ursolic acid;ursolic acid acetate;usnic acid;valproic acid;vanillic acid;vanillin;vorinostat;vorinostat entinostat;zoledronate;zoledronic;zoledronic acid	TRUE	True	231	0
non alcoholic fatty liver disease		2001[3];2002[1];2003[4];2004[4];2005[7];2006[1];2007[2];2008[8];2009[4];2010[11];2011[5];2012[7];2013[10];2014[12];2015[7];2016[11];2017[17];2018[26];2019[23];2020[16];2021[23];2022[23]	11851839;11865356;11913253;12388178;14685853;14690873;14697954;15605304;15622489;15624036;15675363;15703564;16224031;16268968;16461228;16469404;16508292;16939061;17176848;17471859;18062962;18221603;19072371;19074370;19091458;19195623;19195629;19213222;19259298;20019186;20022654;20037277;20388946;20931285;20954276;21160946;21168706;21173431;21180596;21184788;21188334;21331379;21336425;21348181;22156481;22173168;22348916;22969847;23140643;23148186;23245531;23304464;23316217;23424924;23671959;24212353;24222096;24358308;24379606;24381873;24426189;24570954;24772959;24843689;25532002;25544875;25544876;25560244;25568861;25573131;25581947;25729601;25755484;25755531;26349165;26461295;26594598;26703097;26734629;26895659;26946783;27063266;27063271;27337960;27764939;27847552;27986466;27989517;28006764;28043903;28058076;28063505;28115925;28404072;29276215;29294263;29307986;29359014;29404433;29404470;29404483;29404494;29404500;29404514;29503789;29515630;29519663;29660603;29984351;30034912;30191025;30556032;30562963;30568384;30574627;30577864;30585398;30590942;30595550;30603740;30627261;30637220;30652643;30659533;30671098;30680167;30686780;30692925;30697502;30765939;30828530;30918873;30962734;31049168;31164564;31595260;31717261;31726709;31768345;31816412;31852081;31861664;31862949;31866269;31867441;31874999;31942560;31950772;31957704;31969883;31998364;32025167;32025168;32039349;32039403;32257903;32274348;32373294;32405182;32514460;33348908;33349658;33356062;33363621;33376713;33425804;33437903;33511140;33511275;33553970;33574818;33579422;33601216;33603757;33604255;33679048;34685712;34687254;34813942;34896185;34943908;34943942;34977507;35003876;35008682;35010924;35052690;35053205;35070304;35087411;35111461;35111794;35153819;35528971;35535064;35590223;35614896;35677499;35934688;36259544;36469298;36555497;36557278;36564450;36577427;36582387;36603530;36610145;36613653;36614113;36619154;36647411;36647416;36661654;36672614;36687470;36694893;36708301;36754491;36881827;36950481;36970206	alcohol associated liver disease;alcohol liver disease;alcohol related liver disease;alcoholic cirrhosis;alcoholic fatty liver disease;alcoholic hepatitis;alcoholic liver;alcoholic liver cirrhosis;alcoholic liver disease;alcoholic steatohepatitis;fatty liver;hepatic steatosis;liver inflammation;liver steatosis;non alcoholic fatty liver disease;non alcoholic steatohepatitis;nonalcoholic fatty liver;pancreatic steatosis;steatohepatitis	TRUE	True	225	0
polycystic ovary syndrome		2000[3];2001[3];2002[6];2003[12];2004[12];2005[11];2006[14];2007[9];2008[17];2009[16];2010[8];2011[8];2012[17];2013[8];2014[7];2015[8];2016[9];2017[4];2018[8];2019[10];2020[11];2021[8];2022[10];2023[1]	11372404;11595827;11844363;11894979;11964034;12517726;12536355;12557616;12566751;12600116;12626030;14557435;14665448;14670212;14671172;14671199;14709856;14748954;14992541;15255372;15366661;15366662;15613682;15617954;15624268;15625771;15636438;15670405;15697072;15697074;15717649;15724800;15724804;15765620;15931331;15966558;16355019;16361289;16373249;16373410;16390781;16444364;16489320;16509054;16552990;16613823;16856423;17178014;17185786;17185787;17189294;17236436;17308141;17308142;17308143;17309180;17361532;17427503;17526940;17679815;18075845;18081798;18082857;18091663;18156650;18157386;18178226;18220616;18292838;18292843;19078868;19078869;19078870;19078871;19078872;19085702;19090443;19090942;19092235;19094071;19095675;19142493;19158047;19163783;19169057;19246981;19322973;20004377;20008514;20008886;20013528;20016048;20017329;20021721;20029224;20041792;20054201;20069140;20094848;20137675;20159001;20963561;21105563;21171983;21177795;21189149;21190873;21191832;21209881;21298999;22194988;22197603;22218441;22222107;22249553;22273414;22333283;22384417;22521026;23108198;23182556;23261983;23276562;23282707;23286960;23288220;23390843;23390860;23409523;23529993;24002404;24002405;24002406;24002410;24002411;24002412;24379345;24382375;24411130;24419531;24445124;24483039;24491986;24500511;25554522;25560358;25850587;25850594;25911850;26049937;26674650;26759585;26770659;26817316;26817340;26825073;26841163;27124971;27290799;27777110;28031324;28043072;28051267;28071011;28096785;28228318;28620541;28929646;29317066;29373882;29423416;29523270;30445999;30453865;30593440;30594023;30670174;30706800;30830356;31517612;31647106;31693949;31887072;31930827;31969278;32001161;32120461;32200584;32348991;32362321;33402971;33460214;33471689;33481370;33542709;33554580;33574799;33843163;33873233;34423324;34506401;34655047;34813001;35140683;35154003;35173679;35199548;35222263;35370096;36314306;36332782;36387924;36463191;36526050;36590579;36645675;36699019;36714563;36881827;37668858	pcos woman;polycystic ovarian syndrome;polycystic ovary;polycystic ovary syndrome	TRUE	True	220	0
bleomycin		2000[1];2001[8];2002[3];2003[10];2004[15];2005[13];2006[1];2007[12];2008[9];2009[9];2010[13];2011[1];2012[7];2013[9];2014[15];2015[3];2016[21];2018[15];2019[15];2020[1];2021[17];2022[13]	11193389;11585902;11591761;11603953;11688970;11713104;11726394;11746761;11770421;12408953;12427549;12576025;14516132;14575803;14583340;14607953;14617519;14633624;14644925;14680076;14682384;14964649;15384255;15388814;15450398;15450413;15450417;15464475;15491848;15507241;15509536;15515172;15541506;15584551;15618451;15618458;15709386;16188420;16203623;16224105;16251407;16296884;16306138;16307278;16317386;16333983;16361756;16385437;16445573;16579517;17169382;17916677;17936056;17944541;17948061;17951314;17965319;18008008;18024389;18032699;18060817;18066075;18082847;18827343;18832650;18836137;18837350;19007869;19019498;19097987;19104148;19114524;19807783;19837849;19842838;19909737;19959748;19995278;20011546;20034502;20042585;20971733;21048214;21063112;21081487;21106707;21127762;21131445;21131602;21149612;21170500;21185199;21244753;21355279;22215974;23062882;23115324;23119022;23186914;23200351;23221036;23277328;24137007;24140943;24260575;24280595;24284290;24291458;24297324;24323064;24383055;25349139;25417813;25435076;25451236;25455454;25487606;25498897;25502178;25516686;25533958;25554583;25561223;25636879;25760538;25771975;26702074;26772959;27281171;27307019;27480571;27540432;27717887;27838587;27841941;27858165;27864284;27869163;27878273;27883910;27894300;27942594;27966480;27982105;27992456;28003840;28027929;28034695;28066100;28185527;30337651;30347408;30347923;30448291;30450979;30474696;30523228;30527805;30548445;30551464;30565269;30572104;30586565;30736900;31289762;31631444;31646730;31665549;31672942;31706003;31724125;31757562;31757863;31775746;31786302;31874367;31879190;31879343;31884830;32237397;33883778;34634687;34641546;34656852;34657437;34681813;34728556;34731050;34760046;34783198;34789159;34791862;34798066;34821087;34831433;34897790;34953919;35367994;36288647;36291184;36362112;36382835;36403186;36410121;36461602;36528079;36556921;36562703;36572675;36586643;36603504	bleomycin;bleomycin induced pneumonitis;bleomycin iodinated oil;phleomycin	FALSE	Disputed	211	211
ciprofloxacin		2001[7];2002[7];2003[7];2004[9];2005[11];2007[9];2008[8];2009[8];2010[8];2011[1];2012[13];2013[7];2014[8];2016[15];2018[22];2019[24];2020[1];2021[19];2022[19];2023[2]	11566552;11581237;11685846;11709313;11718372;11759087;11827003;12270605;12322733;12399240;12433073;12454098;12529019;12540033;14514147;14576649;14661070;14688795;14718085;14872227;15463865;15478945;15488711;15532583;15561851;15583317;15631371;15760061;15841993;15851230;16201630;16270580;16369542;16382938;16384725;16386005;16386810;16450835;16518709;16544506;16895667;17911187;17911389;17931817;17997080;18043666;18049781;18057626;18258023;18371872;18930559;18983086;19022360;19068805;19104017;19239029;19286031;19469750;19824714;19854116;19892516;19901485;19944527;20011100;20045290;20334059;21075583;21115395;21145965;21177138;21193266;21193474;21302033;21334040;22173828;23070800;23077940;23086472;23123088;23128813;23183272;23219779;23233199;23240195;23252622;23259502;23275532;23313895;24140531;24140947;24156699;24262533;24306676;24333713;24342646;25331528;25369656;25372241;25378125;25445201;25492931;25585283;25658522;27736769;27771372;27790409;27846314;27864907;27894961;27914333;27929396;27979089;28007173;28024207;28040619;28049066;28081502;28107984;30336321;30340267;30387065;30399552;30423417;30469024;30471500;30484046;30495965;30500521;30529938;30540925;30550238;30551107;30565105;30591691;30594616;30597238;30623707;30629544;30743859;30841401;31665671;31670037;31675580;31677404;31678706;31683441;31706655;31726029;31751709;31757447;31767503;31784135;31786495;31791495;31806343;31812475;31816755;31823018;31862355;31862549;31883591;31911017;31940730;32044618;34624797;34638966;34697899;34740641;34748981;34780264;34793160;34795016;34822035;34834024;34843770;34856207;34856276;34885904;34896074;34909196;34949354;34954482;35087504;35274591;36243186;36251714;36252840;36255570;36270175;36327503;36332790;36336092;36343435;36431831;36434989;36445128;36527763;36533961;36535163;36549207;36557998;36566827;36761832;37716560;38114023	azithromycin;cipro;ciprofloxacin;ciprofloxacin hcl;ciprofloxacin hydrochloride;ciprofloxacine;clarithromycin;clinafloxacin;danofloxacin;delafloxacin;descarboxyl levofloxacin;enoxacin;enrofloxacin;erythromycin;fleroxacin;florfenicol;flumequine;garenoxacin;gemifloxacin;grepafloxacin;ionomycin;levofloxacin;lomefloxacin;marbofloxacin;nadifloxacin;norfloxacin;ofloxacin;orbifloxacin;pefloxacin;prulifloxacin;roxithromycin;sarafloxacin;sitafloxacin;telithromycin;trovafloxacin;ulifloxacin	FALSE	Disputed	205	805
hydrogen peroxide	G3	2000[6];2001[12];2002[14];2003[10];2004[16];2005[10];2006[6];2007[16];2008[5];2009[12];2010[16];2011[6];2012[9];2013[4];2014[7];2015[4];2016[8];2017[3];2018[10];2019[11];2020[2];2021[10];2022[4]	10751602;10751631;11173867;11279535;11424958;11585367;11585902;11698068;11724332;11726392;11744159;11770081;11771762;11811539;11908347;12049479;12349905;12396717;12405449;12444032;12457869;12468545;12495439;12509235;12509250;12526807;12540279;12611279;12628296;12940074;13677623;14576080;14609559;14635199;14644329;14653313;14679422;14686613;14688260;14703947;14761492;15015763;15449310;15465278;15466246;15500938;15503120;15511236;15569404;15606011;15616725;15623467;15625574;15630225;15630226;15640946;15640951;15696927;16249388;16322220;16337875;16341693;16382165;16384668;16403978;16520238;16540400;16852784;17174285;17179207;17180247;17182615;17251053;17320757;17917680;17952420;17981005;18020423;18053973;18071586;18077131;18080920;18082360;18091994;18094624;18096630;18155951;18206986;18222061;18983978;19033384;19056457;19118991;19146983;19857103;19881290;19924481;20002190;20015942;20036200;20039104;20044591;20050525;20065498;20103091;20224152;20951131;20971939;20981859;21054388;21063685;21120261;21131090;21136025;21183323;21193964;21287782;21299643;21311214;21311680;21787630;21787690;22183301;22203177;22244961;22282957;22420665;22506404;23213352;23219912;23227799;23259324;23306073;23320126;23484085;23509785;23787282;24201298;24216095;24361546;24411448;25333509;25397408;25533999;25547171;25552518;25552520;25579808;26054273;26745057;26746389;26823946;26823956;27848206;28025122;28053960;28058088;28074116;28101183;28105239;28177678;29285262;29329610;29629168;30442347;30456590;30499994;30515391;30521898;30578820;30581529;30597284;30647890;31561892;31683589;31708532;31849956;31853716;31858794;31874251;31885823;31885825;32044036;32073578;32110299;33360905;33490165;34641329;34751505;34831150;34852234;34904823;34944060;35006792;35011380;35082839;35479133;36472117;36572249;36613897;36756253	di tert butyl benzohydroquinone;electrolyzed reduced water;endogenous hydrogen peroxide;hydrogen enriched water;hydrogen gas;hydrogen peroxide;hydrogen rich saline;hydrogen sulfide releasing aspirin;hydrogen water;hydroperoxide;microsome tert butylhydroperoxide;phenyl tert butyl nitrone;plasma activated water;t butyl hydroperoxide;tert butyl alcohol;tert butyl hydroperoxide;tert butyl hydroquinone;tertiary butyl hydroperoxide	TRUE	Disputed	201	18
sars cov 2		2020[38];2021[93];2022[59];2023[6];2024[1]	33352869;33355186;33357233;33358567;33360669;33375194;33398223;33398237;33398242;33398263;33398268;33408715;33412808;33412812;33415017;33426096;33428842;33437465;33437924;33519144;33519948;33521209;33521210;33525220;33525226;33527085;33553808;33584335;33585201;33603755;33614925;33615189;33627981;33688409;33733182;33781537;34173542;34630575;34649116;34670840;34671211;34681689;34709124;34712201;34722252;34741822;34751258;34756169;34756178;34757384;34761389;34767759;34779418;34784198;34787884;34791556;34793285;34811862;34819389;34824310;34830015;34830356;34831172;34837062;34840381;34844609;34845370;34845451;34858407;34858409;34862879;34867791;34871905;34876462;34880855;34884795;34904435;34909405;34914824;34929455;34932765;34942634;34945800;34946702;34950134;34950606;34959865;34960782;34963103;34966978;34973510;34980495;34981065;35003084;35003106;35008850;35010701;35011632;35012808;35013735;35027318;35032430;35032813;35048037;35052382;35056076;35062265;35062724;35063235;35069542;35083167;35096822;35116045;35121900;35130722;35141213;35146372;35155571;35178029;35187514;35261998;35355937;35356629;35360883;35399819;35494759;35558551;35602214;35822018;36051540;36208668;36210620;36215931;36232553;36238287;36238303;36248817;36260961;36264642;36265309;36266486;36269754;36275702;36289507;36302375;36323307;36342455;36350154;36376307;36385011;36385627;36388785;36421067;36423162;36430210;36434007;36439166;36445148;36456021;36470006;36484163;36494863;36508750;36514310;36517469;36544318;36558177;36566579;36574092;36576740;36580495;36590306;36597499;36601115;36612134;36612789;36638399;36660763;36671418;36685569;36685603;36691221;36703960;36707198;36726760;36751342;36788987;36942583;36992767;37601294;37682455;37720210;37764764;37776849;38168026;38213787;38234925	covid;covid 19;sars cov 2;sars cov 2 virus;vaxzevria covid 19	TRUE	Disputed	197	6
leishmania		2000[3];2001[14];2002[6];2003[12];2004[13];2005[9];2006[4];2007[10];2008[14];2009[14];2010[11];2011[2];2012[6];2013[15];2014[9];2015[3];2016[8];2017[2];2018[11];2019[12];2020[1];2021[6];2022[5]	10753904;11155899;11587963;11600197;11600887;11672539;11694568;11696433;11714756;11745334;11820434;11846222;11846839;12356678;12374098;12415308;12421635;12516540;12537102;12555666;14500669;14500670;14502280;14573634;14573667;14616777;14638820;14651591;14658227;14690177;14740438;15020853;15482153;15511274;15516924;15531044;15546090;15549728;15555530;15557602;15569786;15584972;15596523;15614453;15687028;15716079;16226286;16239566;16255746;16261353;16376840;16413950;16450910;16482826;16539034;16888948;17061500;17168711;17176478;17286971;17352079;17945216;17949717;18029184;18056374;18056477;18068320;18093575;18097753;18248755;18422071;18823980;18843901;18949329;19010407;19017982;19028594;19041644;19042022;19061890;19077092;19079599;19167988;19186178;19186325;19876567;19877967;19922420;19968514;19995922;20002788;20005853;20032499;20037711;20107677;20140375;20436996;20471566;20836820;20940672;20944999;21073906;21118937;21129369;21173308;21185045;21187087;21194632;21249304;21399606;22199233;22212647;23124560;23242293;23243111;23256501;23299097;23316203;24173812;24204874;24242758;24260115;24299925;24340117;24349591;24361641;24379060;24427935;24474006;24474023;24505500;24640863;25327244;25351105;25371910;25454624;25454810;25466588;25499513;25524576;25536453;25591108;26747009;26791014;27049711;27540714;27645786;27906059;27911896;28001218;28001219;28001226;28095664;29267280;29289882;30371945;30387370;30503838;30519883;30550538;30583247;30593742;30622430;30622537;30662439;30808495;31678841;31685474;31702401;31801138;31825987;31939258;31972512;31993046;32039054;32058992;32513395;33383023;34651045;34869064;34886876;34968674;35047509;35071041;36264252;36566412;36577194;36596336;36699729	chagas;chagas disease;cutaneous leishmaniasis;leishmania;leishmania amazonensis;leishmania chagasi;leishmania donovani;leishmania infantum;leishmania major;leishmania parasite;leishmania viannia panamensis;leishmaniasis;trypanosoma cruzi	TRUE	True	190	0
vaccinia virus		2000[3];2001[12];2002[8];2003[7];2004[5];2005[8];2006[6];2007[11];2008[7];2009[13];2010[11];2011[5];2012[14];2013[10];2014[4];2015[2];2016[9];2017[4];2018[9];2019[4];2020[1];2021[9];2022[7]	10756012;11249775;11576460;11581411;11591783;11602704;11683817;11709285;11713818;11716541;11766885;11778697;11778703;11805440;11922178;12238243;12239334;12358555;12368315;12388820;12414961;12466958;12579084;14517083;14565858;14592927;14632651;14991443;15012858;15033799;15477590;15502830;15557243;15574955;15684816;16188985;16188991;16202617;16254346;16267207;16281988;16326038;16375715;17182693;17185417;17192307;17205907;17274288;17928345;18007390;18024907;18078692;18085820;18092677;18160435;18162711;18177892;18191307;18341208;18376572;18941247;18977754;19073732;19081592;19100777;19103226;19131189;19792998;19913487;20006837;20006842;20007272;20019241;20019386;20032175;20032189;20041165;20043197;20070936;20375625;20962097;21084487;21085610;21153876;21160039;21168443;21171978;21173782;21183678;21213104;21785754;22194685;22216219;22224262;22227101;22312345;23084425;23089589;23094089;23100370;23135723;23139778;23185024;23229093;23254333;23255566;23255619;23271791;23290575;23356997;24173228;24198421;24211608;24270516;24367042;24369016;24391902;24426158;24426290;24474026;25377889;25461845;25531184;25544501;26712026;26958924;27581982;27581990;27771389;27842550;27907166;27993141;27994510;27995576;28032193;29312337;29338608;29403485;29430463;30400182;30419076;30467836;30550976;30557122;30575728;30587764;30678907;30705681;31675371;31801842;31877196;31921918;33357681;34661517;34843605;34922148;34944018;34960805;34968801;34986434;35062222;35062253;36256515;36321836;36364188;36453897;36560601;36613842;36680145	ambystoma tigrinum virus;andes virus;bluetongue virus;borna disease virus;ectromelia virus;encephalomyocarditis virus;feline herpes virus 1;forest virus;hantaan virus;hantavirus;hendra virus;herpes human virus 6;herpes virus;herpes virus 8;hhv8 virus;human herpes virus 6;human herpes virus 8;human herpes virus type 8;junin virus;langat virus;lassa virus;magsi chi g nipaam particle;marburg virus;mayaro virus;mlv related virus;mump;mumps virus;myxoma virus;nipah;nipah virus;polyoma virus;pseudorabies virus;rabies virus;recombinant vaccinia virus;reticuloendotheliosis virus;semliki forest virus;sendai virus;sindbis virus;smallpox;thogoto virus;usutu virus;vaccinia;vaccinia virus;variola virus	TRUE	True	169	0
mycobacterium tuberculosis		2000[3];2001[6];2002[7];2003[9];2004[7];2005[8];2006[1];2007[7];2008[6];2009[7];2010[10];2012[6];2013[7];2014[13];2015[5];2016[10];2017[7];2018[11];2019[14];2020[4];2021[10];2022[7];2023[2];2024[1]	11186146;11200377;11215785;11705921;11739515;11802941;11861613;11902331;11903615;12368444;12379709;12385024;12484539;12502719;12751562;14550285;14551880;14555290;14607882;14641176;14669620;14680701;14702160;15477229;15498662;15525562;15562950;15607973;15687028;15691150;15770050;16195537;16202332;16259721;16263713;16299346;16314009;16324276;16758774;17194612;17960928;17977794;18029486;18068491;18068979;18078756;18082139;18848499;18956823;19050894;19079582;19144078;19161420;19161425;19861007;19864591;20006311;20016943;20031926;20064452;20375623;20951096;20958211;21115690;21163569;21167304;21170712;21178003;21178482;21227011;21299123;23103299;23110184;23228812;23242733;23301222;23457796;24220110;24341950;24364000;24388650;24405701;24406079;24652136;25329719;25371902;25404030;25419982;25448107;25452040;25522842;25534741;25541204;25574649;26104351;26788410;26908495;26964818;26972880;27134589;27620145;27624090;27624961;27803172;27849167;27852682;27861807;27887993;28012493;28033330;28039359;28210462;29308399;29332658;29371930;29559122;29631527;29641882;30108731;30337468;30356420;30385419;30397058;30532264;30550567;30553321;30560095;30593509;31439189;31631592;31632413;31637998;31689528;31709711;31786669;31807908;31843671;31855809;31882653;31921181;32010638;32192626;32435364;32454714;33348294;33383576;33390489;33421909;34834115;34857776;34899683;35003075;35059125;35095838;35153741;35154075;35295678;35479020;36283989;36350112;36475748;36619740;36776396;36776549;37091190;37848028;37928551;38095464	environmental mycobacterium;h37rv;m avium;m chelonae;m kansasii;m tuberculosis;m tuberculosis h37rv;mycobacterium abscessus;mycobacterium avium;mycobacterium avium complex;mycobacterium avium intracellulare complex;mycobacterium chelonae;mycobacterium fortuitum;mycobacterium intracellulare;mycobacterium mucogenicum;mycobacterium smegmatis;mycobacterium tuberculosis;mycobacterium tuberculosis h37rv;mycobacterium ulceran;nontuberculous mycobacterium	TRUE	True	168	0
ochratoxin a	G2B	2000[4];2001[4];2002[1];2003[4];2004[12];2005[9];2006[8];2007[4];2008[9];2009[14];2010[9];2011[10];2012[11];2013[10];2014[8];2015[9];2016[9];2017[9];2018[4];2019[8];2020[6];2021[1];2022[5]	11177646;11204142;11271837;11452374;11767151;11789931;11808918;12511045;12549882;14663081;14668157;14726275;14726276;15609872;15612677;15617020;15617025;15623466;15626719;15627332;15630553;15644917;15702270;15764339;15764340;16195420;16370513;16375824;16376057;16462862;16526457;16599298;16705817;16943024;17160264;17177480;17188198;17189757;17196282;17216313;17218050;17386624;18068288;18068845;18308354;18399460;19073207;19091661;19097662;19117629;19238621;19241528;19287073;19325780;19333434;20012273;20015499;20018347;20031488;20039043;20061238;20061243;20061246;20061247;20061248;20103152;20141935;20183052;20183090;21167704;21238734;21246810;21256729;21339117;21793342;22069555;22069566;22202877;22207617;22221796;22230261;22239814;22253638;22265478;22270050;22411363;23202309;23254552;23261687;23261758;23281030;23334036;23334095;23411213;23411214;23606048;24354298;24355136;24395216;24412766;24426165;24456596;24502083;24597120;24779662;24779935;24779972;24786617;25522083;25525057;25525684;25530104;25532488;25542137;25682251;25847125;26434260;26702942;26705708;26707001;26721203;26749097;26757129;26774075;26838863;26861962;27942789;27983637;28029129;28107910;28119679;28221848;28274458;28830149;28830150;29267200;29274354;29274433;29274910;29280945;29306417;29407930;29594393;29707666;30577004;30609625;30724255;31108787;31849898;31906179;31918247;32036964;32081193;32237339;32416855;33359973;33374276;33374814;33379021;33397558;33518134;33518201;35033712;36278938;36564526;36566659;36587836;36801032	anatoxin a;ochratoxin;ochratoxin a;ochrattoxin a;ochrtoxin a	TRUE	True	168	0
tacrolimus		2000[1];2001[12];2002[9];2003[10];2004[10];2005[18];2006[2];2007[14];2008[10];2009[12];2010[10];2011[2];2012[11];2013[15];2014[7];2015[2];2016[6];2017[1];2018[3];2019[3];2020[1];2021[2];2022[7]	11571449;11583488;11583490;11589784;11591896;11605780;11733621;11781626;11802109;11803349;11805539;11816517;12352931;12362294;12390426;12390429;12410861;12412828;12459545;12504006;14501862;14529931;14529944;14551676;14561179;14569063;14569323;14585137;14629290;14679193;14688525;14688530;15470161;15502711;15523045;15539461;15557524;15619640;15624287;15686716;15686735;15762936;16210138;16212644;16221163;16224194;16249748;16286893;16298571;16303008;16317089;16318648;16340785;16378065;16387090;16387162;16388420;16404805;16406161;16425976;17175308;17309148;17941958;17949460;17969492;17989609;18043187;18044788;18076573;18089339;18089408;18164890;18182245;18330092;18850764;18922474;18927120;19010143;19010451;19019920;19034021;19110788;19134532;19154728;19356053;19794149;19820760;19852526;19856175;19858252;19897521;19904584;19917367;19917375;19955083;19955189;20005381;20031911;20960173;20970609;21050513;21052884;21068647;21094796;21094806;21176018;21208295;21307646;22172830;22227188;23089531;23160140;23167508;23168875;23189945;23224428;23228449;23246968;23448098;23455789;23862258;24157014;24168511;24180243;24184751;24195812;24216510;24217803;24224736;24286081;24304376;24314941;24346057;24361102;24372743;24452151;25347718;25399832;25416736;25457894;25461910;25522018;25541063;26742793;27051587;27776691;27788813;27901110;27973551;28028691;28058220;29344227;30414316;30473173;30709504;31760446;31892702;31899361;33425968;34668283;34860468;36264642;36352016;36371276;36372567;36508646;36582125;36591367	akt activation;cyclosporine;mammalian target of rapamycin;mammalian target of rapamycin mtor inhibitor;mofetil;mpa glucuronide;mtor pathway;mtx tacrolimus;mycophenolate;mycophenolate acid;mycophenolate mofetil;mycophenolate mophetil;mycophenolic;mycophenolic acid glucuronide;nab sirolimus;pi3k;pi3k akt pathway;pi3k inhibitor;rapamycin;rapamycin 6ng ml;rapamycin eluting;rapamycin eluting stent;sirolimus;sirolimus srl;stat3 pathway;tacrolimus;tacrolimus based immunosuppression;tacrolimus sirolimus	TRUE	True	168	0
arsenic trioxide		2000[1];2001[4];2002[6];2003[9];2004[6];2005[9];2006[6];2007[11];2008[9];2009[8];2010[8];2011[2];2012[8];2013[6];2014[7];2015[1];2016[8];2017[4];2018[6];2019[5];2020[2];2021[5];2022[2];2023[1]	11678593;11778267;11779429;11788791;11877046;12387749;12408759;12451429;12505313;12590357;12667347;14530437;14567982;14583462;14610070;14636467;14680377;14682389;14691202;15064871;15448470;15512800;15533028;15581621;15868481;15890234;16183091;16184197;16213187;16239170;16271621;16338954;16387740;16428081;16443159;17158527;17185271;17211985;17241646;17257495;17450217;17963750;17971672;18022205;18067540;18081892;18155413;18164070;18187247;18231732;18429380;18540161;18956042;19056730;19073175;19075572;19084030;19126794;19139536;19145326;19176121;19800901;19878647;19880156;20015926;20031310;20036271;20066898;20164031;20944150;20950636;21078271;21094981;21097842;21167264;21170483;21223739;22178533;22197475;23070905;23103450;23201927;23232515;23236503;23240565;23487506;23508676;24275069;24307199;24361376;24444534;25078835;25339131;25341331;25344162;25395240;25499136;25501642;25543096;26839632;27503386;27774770;27865115;27908582;27965050;28007167;28013460;28024471;28324479;29260515;29274334;29277637;30090573;30415273;30465673;30472478;30543957;30600718;30713663;31789420;31805767;31846860;31906234;32063723;33378118;33396077;34634674;34678398;34697146;34896432;34921973;36509116;36657859;37689273	arsenate;arsenic trioxide;arsenic trioxide as2o3;arsenite;arsenolite;as2o3;chromated copper arsenate;inorganic arsenic trioxide;sodium arsenate;sodium arsenite;sodium meta arsenite;trioxide;trivalent inorganic arsenic	TRUE	Disputed	134	4
oxaliplatin		2000[2];2001[4];2002[7];2003[6];2004[3];2005[5];2006[1];2007[4];2008[3];2009[6];2010[5];2011[2];2012[8];2013[13];2014[5];2015[3];2016[7];2017[3];2018[7];2019[11];2020[3];2021[12];2022[11];2024[1]	11156227;11225675;11567909;11583787;11720843;11822767;12407434;12415633;12420797;12422305;12487365;12511030;12553056;14523789;14555405;14561005;14570350;14640687;14670290;15450941;15491759;15611401;16223870;16253571;16402636;16419684;16595069;17208232;17975148;18025048;18082937;18409820;18852009;19075655;19098405;19814643;19816959;19853651;19856675;19922644;19933910;20933356;20965170;21135941;21253319;21787681;22200546;22272048;23065831;23123474;23123662;23128601;23147804;23206755;23209746;23261218;24150977;24156389;24158835;24176845;24189562;24237646;24247149;24253929;24289605;24361454;24362578;24380837;24451074;25346041;25446343;25473889;25539886;25556485;26779428;26780576;26881588;27262300;27834954;27845419;27856287;27866426;27906622;27980107;29375377;29892682;30023517;30409714;30439399;30464209;30515800;30545270;30551105;31642538;31647151;31672604;31726728;31765435;31771307;31776206;31787713;31791185;31834568;31871136;32254730;33359068;33519471;33680916;34676875;34686205;34699766;34732786;34792764;34803077;34808752;34854953;34880120;34911753;34913881;34967607;36219357;36222691;36255412;36315519;36369764;36428990;36462709;36479643;36497051;36500231;36873183;37366593	1 4 2 piperidin 1 yl ethoxy phenyl 5 6 dihydro 8 9 dimethoxy 2 phenylpyrrolo 2 1 a isoquinoline;1 4 methylphenyl oxy pyrrolidine 2 5 dione;1 ohp;2 2 difluorodeoxycytidine;3 4 dihydro 5 4 1 piperidinyl butoxy 1 2h isoquinolinone;3h docetaxel;3h paclitaxel;4 n 3 aminopropanyl 2 deoxy 2 2 difluorocytidine;5 fluoro 5 6 dihydrouracil;5 fluorouracil;5 fluorouracil cephalosporin;5 fluorouracil cisplatin;5 fluorouracil l leucovorin;5 fluorouracil leucovorin;5 fluorouracil leucovorin oxaliplatin;5 fluorouracil oxaliplatin;5 fu cisplatin;5 fu leucovorin;5 fu oxaliplatin;7 ethyl 10 4 1 piperidino 1 piperidino carbonyloxycamptothecin;a2780 taxol;a549 taxol;ac taxol;acid 5 fluorouracil oxaliplatin;albumin bound paclitaxel;anthracycline cyclophosphamide;capecitabine docetaxel;carboplatin;carboplatin docetaxel;carboplatin gemcitabine;carboplatin paclitaxel;carboplatin pemetrexed;carboplatin taxol;carboplatinum;cbdca;cisplatin 5 fluorouracil;cisplatin carboplatin;cisplatin docetaxel;cisplatin epirubicin paclitaxel;cisplatin gemcitabine;cisplatin gemcitabine vinorelbine;cisplatin irinotecan;cisplatin nedaplatin;cisplatin paclitaxel;cisplatin pemetrexed;cisplatin pemetrexed imatinib;cyclophosphamide;cyclophosphamide docetaxel;cyclophosphamide methotrexate fluorouracil;cylophosphamide;dexamethasone cyclophosphamide;difluorodeoxycytidine;docetaxel;docetaxel 5 fluorouracil;docetaxel 5 fu cddp;docetaxel carboplatin;docetaxel cisplatin;docetaxel cyclophosphamide;docetaxel doxorubicin cyclophosphamide;docetaxel dtx;docetaxel epirubicin;docetaxel gemcitabine;docetaxel paclitaxel;doxifluridine;doxorubicin cyclophosphamide;doxorubicin docetaxel;doxorubicin paclitaxel;epirubicin cyclophosphamide;epirubicin paclitaxel;etirinotecan;fluorouracil;fluorouracil epirubicin cyclophosphamide;fluorouracil leucovorin;gem cis nab paclitaxel;gem cisplatin;gemcitabine;gemcitabine carboplatin;gemcitabine cisplatin;gemcitabine docetaxel;gemcitabine gem be;gemcitabine hydrochloride;gemcitabine monophosphate;gemcitabine nab paclitaxel;gemcitabine paclitaxel;gemcitabine triphosphate;gemcitabine vinorelbine cisplatin;ha taxol;irinotecan;irinotecan hydrochloride;l ohp;lobaplatin;m osm;mxf irinotecan;nab paclitaxel;nab paclitaxel 260;nab paclitaxel gemcitabine;nadaplatin;nano oxaliplatin;nanoliposomal irinotecan;nanoparticle albumin bind;nanoparticle albumin bound paclitaxel;nedaplatin;o lm;ohmline;opp sopp;oxaliplatin;paclitaxel;paclitaxel 5 fluorouracil leucovorin;paclitaxel carboplatin;paclitaxel cisplatin;paclitaxel docetaxel;paclitaxel epirubicin;paclitaxel gemcitabine;paclitaxel oxaliplatin;paclitaxel oxaliplatin s 1;paclitaxel platinum;paclitaxel ptx;paclitaxel t platinum p;pemetrexed;pemetrexed carboplatin;pemetrexed disodium;pemetrexed platinum;platinum gemcitabine;platinum paclitaxel;platinum pemetrexed;platinum taxane;raltitrexed;s 1 irinotecan;satraplatin;taxane;taxane platinum;taxoid;taxol;taxol paclitaxel;vinflunine gemcitabine;vinorelbine cisplatin	FALSE	Disputed	132	1503
severe acute respiratory syndrome corona virus 2		2020[38];2021[57];2022[32];2023[5]	33355979;33363088;33364201;33371200;33377928;33394487;33398237;33399072;33413837;33414908;33421735;33442367;33451934;33456658;33461884;33476754;33478747;33506065;33509374;33521210;33532594;33537060;33537364;33552980;33553808;33584335;33585201;33585567;33592744;33604003;33615177;33617712;33688409;33778750;33843158;34173542;34173569;34254034;34644768;34648371;34657251;34668225;34671037;34678609;34681689;34695114;34696344;34696490;34712201;34724828;34737551;34742657;34751013;34775984;34781146;34823563;34833873;34840381;34845370;34895167;34909405;34915480;34921308;34923856;34932557;34937556;34950606;34951152;34957022;34958719;34962614;34964270;34966378;34975921;35003084;35027875;35056453;35056533;35059135;35062214;35062229;35071250;35071291;35116027;35118968;35121899;35136759;35150507;35154077;35350705;35421211;35494378;35822018;36100326;36224045;36232993;36264642;36293303;36298697;36300105;36303755;36326278;36350154;36362045;36364238;36396447;36397337;36417106;36470006;36500380;36509151;36536185;36558771;36560732;36563415;36565756;36567161;36575546;36601398;36632574;36636471;36683684;36813429;36879730;37085225;37409267;37601294;37698062;37700317;37726983;37738983;37764764	severe acute respiratory syndrome corona virus 2;severe acute respiratory syndrome coronavirus 2 pneumonia;severe acute respiratory syndrome coronavirus type 2	TRUE	True	132	0
viral hepatitis		2000[3];2001[9];2002[4];2003[9];2004[2];2005[4];2006[3];2007[5];2008[13];2009[6];2010[3];2011[4];2012[7];2013[12];2014[5];2015[1];2016[6];2017[5];2018[7];2019[5];2020[6];2021[4];2022[2];2023[1]	11252811;11341045;11567762;11641084;11684133;11790885;11802608;11808716;11819699;11819767;11819809;11985997;12483242;12577943;12626293;12803695;14527056;14559998;14633663;14667750;14676440;14708890;14987403;15266899;15610311;15719618;15736621;16352366;16356582;16364680;16379670;17236293;17239337;17416050;17890261;18037505;18087079;18167198;18338485;18827409;18938116;19004656;19096445;19116251;19141126;19161087;19175834;19187863;19259298;19357726;19610509;19740316;19798426;20003764;20038336;20051016;20085587;20193233;20697130;20955973;20978536;22178505;22212949;22296357;22567048;23103287;23274318;23316217;23383653;24175222;24191324;24198415;24245909;24352473;24379563;24379614;24460352;24470870;24533027;24570922;24634940;24868264;25550771;25610292;25755466;25755609;26201797;26356547;26759504;27356367;28000892;28008927;28105421;28154773;28230038;28233963;29286012;29344208;29354656;29404481;29467847;30347289;30445009;30562917;30563739;30568659;30598905;30619363;31706164;31860840;31889135;32042870;32117691;33447528;33457399;33470075;33490093;33613561;34511823;34671360;34877670;35068856;35079699;36560951;36703745;37852729	hbv hcv;hbv hcv infection;hbv hepatitis c virus;hcv hbv;hcv hepatitis;hcv hepatitis c virus;hepatitis b and c;hepatitis b and c virus;hepatitis b c;hepatitis b or c;hepatitis b or c virus;hepatitis b viral;hepatitis b virus hbv;hepatitis c hcv;hepatitis c viral;hepatitis c virus hcv;hepatitis c virus infection;hepatitis virus;hepatitis virus b;hepatitis virus c;hiv hepatitis c virus;human hepatitis b virus;viral hepatitis;viral hepatitis b and c	TRUE	True	126	0
paclitaxel		2000[1];2001[6];2002[3];2003[5];2004[8];2005[5];2006[3];2007[2];2008[3];2009[4];2010[7];2012[7];2013[13];2014[10];2016[6];2017[3];2018[14];2019[10];2021[9];2022[6]	11581576;11595719;11710102;11716366;11731066;11738263;11754041;12325073;12371563;12391288;14563655;14570767;14654561;14679209;14690177;15449327;15467449;15467450;15556294;15581350;15608135;15813380;15829295;16268655;16293411;16306802;16361064;16402636;17174526;17240125;17968427;18163585;18615126;18947993;19075655;19101660;19795923;19821097;19839015;20001890;20957759;21046324;21073601;21118710;21128110;21144828;21145656;23063344;23087055;23090716;23101514;23108037;23215890;23251610;24143194;24148893;24155014;24215581;24260511;24263099;24269164;24361916;24374060;24375949;24377747;24396453;24527095;25398452;25424246;25446343;25459427;25501369;25502361;25535399;25539886;25544183;25560085;27812039;27844290;27894788;27908748;28119855;28138318;29294445;29299193;29299374;30381669;30414958;30433798;30439399;30459229;30471295;30471427;30471428;30508483;30536411;30545630;30560417;30578561;30600025;31647157;31648123;31650338;31666085;31687397;31762066;31775332;31846751;31889131;32009887;34653755;34796458;34880120;34896514;34913881;34924121;34935867;34957773;35070969;36309050;36336327;36508173;36512763;36539364;36551301	2 2 difluorodeoxycytidine;2 deoxy 2 methylidenecytidine;3 5 dioctanoyl 5 fluoro 2 deoxyuridine;3h docetaxel;3h paclitaxel;4 n 3 aminopropanyl 2 deoxy 2 2 difluorocytidine;5 aza 2 deoxycytidine;5 azacitidine;5 azacytidine;5 azadeoxycytidine;5 bromo 2 deoxyuridine;5 bromodeoxyuridine;5 ethyl 2 deoxyuridin;5 ethynyl 2 deoxyuridine;5 fluoro 2 deoxyuridine;5 fluorodeoxyuridine;5 hydroxymethyl 2 deoxycytidine;5 hydroxymethyl 2 deoxyuridine;6 azauridine;7 hydroxymethotrexate;a2780 taxol;a549 taxol;ac taxol;albumin bound paclitaxel;anthracycline cyclophosphamide;azacitidine;azacytidine;bexarotene paclitaxel;bromo deoxyuridine;capecitabine docetaxel;carboplatin;carboplatin docetaxel;carboplatin gemcitabine;carboplatin paclitaxel;carboplatin taxol;carboplatinum;cbdca;cisplatin carboplatin;cisplatin docetaxel;cisplatin epirubicin paclitaxel;cisplatin gemcitabine;cisplatin gemcitabine vinorelbine;cisplatin nedaplatin;cisplatin paclitaxel;conjugated alpha linolenic acid;conjugated docosahexaenoic acid;conjugated linoleic;conjugated linoleic acid;conjugated linoleic acid paclitaxel conjugate;conjugated linolenic acid;cyclophosphamide;cyclophosphamide docetaxel;cyclophosphamide methotrexate fluorouracil;cylophosphamide;decitabine;dexamethasone cyclophosphamide;dha paclitaxel;difluorodeoxycytidine;docetaxel;docetaxel carboplatin;docetaxel cisplatin;docetaxel cyclophosphamide;docetaxel doxorubicin cyclophosphamide;docetaxel dtx;docetaxel epirubicin;docetaxel gemcitabine;docetaxel paclitaxel;doxorubicin cyclophosphamide;doxorubicin docetaxel;doxorubicin paclitaxel;e 5 2 bromovinyl 2 deoxyuridine;e 5 2 bromovinyl isodideoxyuridine;epirubicin cyclophosphamide;epirubicin paclitaxel;floxuridine;fluorodeoxyuridine;fluorouracil epirubicin cyclophosphamide;gem cis nab paclitaxel;gem cisplatin;gemcitabine;gemcitabine carboplatin;gemcitabine cisplatin;gemcitabine docetaxel;gemcitabine gem be;gemcitabine hydrochloride;gemcitabine monophosphate;gemcitabine nab paclitaxel;gemcitabine paclitaxel;gemcitabine triphosphate;gemcitabine vinorelbine cisplatin;ha taxol;lobaplatin;nab paclitaxel;nab paclitaxel 260;nab paclitaxel gemcitabine;nadaplatin;nanoparticle albumin bind;nanoparticle albumin bound paclitaxel;nedaplatin;paclitaxel;paclitaxel carboplatin;paclitaxel cisplatin;paclitaxel docetaxel;paclitaxel epirubicin;paclitaxel gemcitabine;paclitaxel platinum;paclitaxel ptx;paclitaxel t platinum p;platinum gemcitabine;platinum paclitaxel;platinum taxane;satraplatin;taxane;taxane platinum;taxoid;taxol;taxol paclitaxel;taxotere;venetoclax azacitidine;vinflunine gemcitabine;vinorelbine cisplatin	FALSE	Disputed	125	7173
peutz jeghers syndrome		2000[5];2001[6];2002[7];2003[3];2004[10];2005[4];2006[3];2007[5];2008[2];2009[7];2010[7];2011[6];2012[7];2013[7];2014[9];2015[3];2016[8];2017[2];2018[5];2019[6];2020[4];2021[4];2022[5]	11228042;11258421;11273472;11313662;11595829;11683330;11713576;11793099;11838614;11892069;12415512;12509261;12509289;12575811;12658833;12898823;14574008;14579845;14602980;14668798;14684939;15465551;15467456;15559314;15607981;15612885;15621142;15627836;15743670;15743673;16197856;16304375;16337472;16354210;17063785;17178481;17261782;17917271;18063360;18083113;18210901;18269873;18724062;19145097;19181117;19995790;20008191;20026203;20029231;20029240;20032499;20118863;20949297;21086168;21177854;21185603;21280141;21311097;21380622;22193922;22197486;22212119;22215957;22321880;22848235;23141740;23197114;23238081;23250860;23264593;23287572;23302619;24262145;24356923;24403894;24472419;24641456;24729822;25206225;25445449;25456133;25500434;25518819;25541285;25550997;25551679;25659725;25659726;26756003;26887548;26941522;27873740;27984644;28000111;28007570;28177766;28243044;28352323;28528685;29283410;29399144;30450104;30591002;30593198;30815576;31397366;31635416;31685878;31834988;31876365;32025392;32039119;33361189;33376133;33564706;33746442;34655526;34965247;35027859;35036070;36256819;36334618;36411275;36568193;36776423	aicardi goutie res syndrome;alport syndrome;beckwith wiedemann syndrome;budd chiari syndrome;churg strauss syndrome;cockayne syndrome;costello syndrome;cronkhite canada syndrome;denys drash syndrome;gorlin goltz syndrome;guillain barre syndrome;hepatopulmonary syndrome;hutchinson gilford progeria syndrome;kabuki syndrome;kasabach merritt syndrome;knobloch syndrome;laron syndrome;li fraumeni syndrome;myelodysplastic syndrome;peutz jeghers syndrome;plummer vinson syndrome;prader willi syndrome;rett syndrome;rothmund thomson syndrome;smith magenis syndrome;werner syndrome;wiskott aldrich syndrome	TRUE	True	125	0
curcumin		2001[1];2004[2];2005[1];2007[5];2008[4];2009[2];2010[6];2011[2];2012[9];2013[7];2014[10];2015[1];2016[9];2017[1];2018[8];2019[19];2021[18];2022[14];2023[4];2024[1]	11783928;15465643;16043060;16277395;17975885;17988818;17998598;18037556;18249473;18930076;18950593;18980135;19124065;20001912;20060305;20934924;21147222;21149963;21152277;21164045;21181511;22200330;22232696;23060560;23085330;23085457;23122110;23144926;23146635;23233804;23351311;23387090;24192454;24199833;24293401;24307199;24342238;24423511;24423564;25352318;25358961;25438188;25446495;25459681;25466050;25511568;25547723;25551600;26214199;27829316;27841894;27848996;27875592;27913879;27989821;28036082;28925166;29441997;29624265;30356017;30359007;30373011;30392062;30393168;30496863;30554368;30642486;31639390;31648179;31659616;31661600;31664615;31684927;31703322;31801691;31803868;31809744;31809793;31812746;31835185;31838188;31839575;31883248;31893545;31899318;32254995;32262808;34628117;34634328;34642844;34644717;34662653;34730962;34830055;34838781;34896951;34920055;34930069;34932258;34946787;34973361;34987620;35005944;35014426;35014812;36233207;36241266;36242725;36287196;36296447;36316651;36382736;36427404;36430850;36472862;36551167;36558506;36613938;36615495;37579608;37678690;37696378;37923038;37949275	bis r848 plga nps;complexes of curcumin;cur loaded cochleate;curcumin;curcumin a;curcumin i;curcumin loaded mesoporous polydopamine nanoparticle;curcumin monoglucoside;curcumin nanoparticle;curcumine;curcuminn;curcuminoid;diacetylcurcumin;dox pcl b peo aptamer;fe3o4 mptms plga ptx;hexahydrocurcumin;liposomes encapsulated dimethyl curcumin;nano curcumin;nano turmeric;nanocapsulated curcumin;nanomicelle curcumin;plga curcumin;plga dtx;ptx icg and oxygen loaded plga nanoparticle;pvax based curcumin cur loaded nps;supermolecular curcumin;tetrahydrocurcumin;tpgs coated cationic liposome	FALSE	Disputed	124	1702
corona virus disease 2019		2020[47];2021[51];2022[23];2023[1]	33353731;33355979;33358522;33378122;33387453;33393791;33395240;33395548;33398263;33399089;33402858;33410298;33421977;33424729;33425365;33437658;33437924;33442367;33447194;33451934;33454051;33461884;33491759;33501430;33506065;33519580;33521210;33525226;33536941;33537060;33551833;33617712;33623552;33680940;33778588;33778607;33778610;33778716;33778750;33794568;33830022;33843158;33889416;33948938;33959956;33984079;34223495;34622840;34668225;34673299;34677721;34718165;34734909;34737551;34756650;34779418;34782790;34784300;34818337;34821387;34862879;34895167;34918602;34923122;34951152;34953404;34954913;34957022;34962614;34963103;35002487;35005707;35010701;35016032;35046622;35059596;35059597;35069495;35069984;35071250;35071291;35083167;35087843;35095880;35111427;35130722;35178029;35186717;35198154;35211198;35211201;35216789;35219445;35223757;35421211;35494378;36230564;36232608;36303755;36367935;36410121;36417106;36453363;36470006;36494153;36558061;36581734;36585293;36612218;36632162;36636529;36651541;36652768;36699367;36730047;36785625;36813429;36819808;36992767;37085228;37342382;38129345	corona virus disease;corona virus disease 2019;coronavirus disease 19	TRUE	True	122	0
etoposide		2000[2];2001[5];2002[6];2003[6];2004[8];2005[7];2006[2];2007[8];2008[7];2009[8];2010[13];2011[2];2012[5];2013[7];2014[7];2016[4];2018[6];2019[6];2020[2];2021[6];2022[3];2023[1]	10755319;11592998;11683270;11691792;11716434;11731422;11741320;12271153;12374765;12420214;12424735;12515046;12518707;14513771;14522926;14534356;14577640;14630694;14640900;15491509;15497950;15526203;15528316;15576240;15598611;15623667;15659822;16199376;16267399;16335056;16357944;16377807;16418065;16595068;17168690;17179646;17917277;17922055;18006149;18054347;18162584;18164262;18348467;18846424;18922022;18979523;19007041;19064336;19109225;19183515;19383392;19799994;19825889;19839786;19844132;19855159;19858003;19879740;19884644;20953647;20959117;20962860;21046361;21048951;21054405;21084315;21087997;21097707;21135858;21152302;21177069;21212465;22207148;22440894;23078406;23089312;23129580;23199479;23225500;24177862;24189981;24280032;24291173;24324754;24351551;24382557;25331678;25409338;25446851;25493440;25499082;25529801;25543088;27813122;27974636;27975169;27982581;30413070;30461272;30463137;30516086;30529266;30669865;31649282;31672546;31706989;31735448;31756221;32190294;33374934;34396245;34638679;34754012;34787021;34885787;34932628;34960710;36216988;36375293;36481534;37659108	1 beta d arabinofuranosylcytosine;1 beta d arabinofuranosylcytosine triphosphate;4 thio beta d arabinofuranosylcytosine;amrubicin;amrubicinol;arabinosylcytosine;bleomycin etoposide cisplatin;cisplatin alone;cisplatin cddp;cisplatin etoposide;cisplatin nephrotoxicity;cytarabine;cytosine arabinoside;daunomycin;daunorubicin;daunorubicin cytarabine;daunorubicin cytarabine liposome;dexamethasone cyclophosphamide etoposide and cisplatin;doxorubicin cisplatin;doxorubicinol;doxorubincin;etoposide;etoposide cisplatin;idarubicin;idarubicine;liposomal cytarabine;mitoxantrone;pixantrone;platinum etoposide;sabarubicin;teniposide;trail etoposide;valrubicin	FALSE	Disputed	121	456
pseudomonas aeruginosa		2000[1];2001[6];2002[4];2003[5];2004[8];2005[6];2006[1];2007[3];2008[10];2009[10];2010[5];2011[1];2012[6];2013[5];2014[5];2015[3];2016[6];2017[2];2018[5];2019[9];2020[2];2021[8];2022[8];2023[1]	11574548;11760161;11856984;11924793;11964856;12370389;12373484;12458127;12702887;14507757;14510133;14533982;14562165;14631390;14670716;15460529;15469724;15479510;15501777;15511274;15557610;15640644;15686729;16189073;16189092;16232346;16252547;16373536;16387607;17159200;18083816;18156256;18157527;18159309;18824609;18839635;18843889;18948059;19064995;19118923;19139809;19149076;19170356;19271537;19821321;20008072;20012908;20019149;20026068;20046523;20099619;20140351;20191192;20523829;20941374;21139370;21146625;21270937;21404215;22325892;23082561;23089314;23176385;23253321;23277486;23593733;24192397;24275652;24372399;24427632;24470955;25383937;25548444;25593012;25638373;25672347;26712337;26734508;27049706;27676452;27784787;27792822;28031841;28221736;29263906;29375491;29967883;30420484;30486794;30550842;30572344;30581112;31654686;31681224;31815139;31855807;31870879;31872532;31899376;31914698;32058993;33412463;34631490;34709520;34770823;34789810;34890782;34922056;34923051;34929155;35003991;36210318;36227669;36374039;36434296;36453898;36504127;36616271;36742648;37917414	microcystis aeruginosa;p aeruginosa;pseudomona;pseudomonas aeruginosa;pseudomonas putida;pseudomonas syringae;pseudomonas syringae pv actinidiae	TRUE	True	120	0
leprosy		2000[3];2001[8];2002[7];2003[9];2004[5];2005[4];2006[4];2007[6];2008[9];2009[6];2010[6];2011[3];2012[8];2013[6];2014[2];2015[4];2016[1];2017[6];2018[7];2019[8];2021[2];2022[4]	11101869;11218699;11228596;11726078;11742200;11840599;11861201;11905847;12080616;12201349;12361920;12420104;12454684;12461705;12785169;12803319;12820718;12847760;14513423;14532930;14555284;14750578;14750579;14750581;14759078;15040702;15267191;15561688;15726126;15771301;16119141;16219172;16393226;16405261;16468540;16830640;17185902;17190214;17201182;17937676;17984336;18035771;18064534;18085170;18172359;18833507;19009975;19059128;19099126;19222502;19274984;19317276;19322981;19434859;19828998;19846119;20018378;20033472;20090388;20329382;20509340;21067061;21099091;21159924;21181025;21186954;21484918;22295372;22385766;22802839;23208884;23235638;23235783;23249098;23259526;23300643;23306572;23614256;24177608;24214631;24216029;24382104;24396668;24929266;25578979;25675654;26773624;26788381;27011900;27774749;27812258;29262820;29275049;29312289;29416784;29489971;29560697;30344087;30368475;30589235;30631322;30704984;30765941;31733610;31741974;31779703;31839561;31976093;31984287;32038488;32322606;32425374;34987519;35011837;36293307;36383784;36389696;36713579	alzheimer s disease;autoimmune thyroid disease;autoimmune thyroiditis;castleman disease;castleman s disease;crohn s disease;familial alzheimer s disease;hansen s disease;hashimoto;hashimoto s disease;hashimoto s thyroiditis;johne s disease;lepromatous leprosy;leprosy;m leprae hsp;menetrier s disease;mycobacterium leprae;peyronie s disease;riedel s thyroiditis;sporadic alzheimer s disease;thyroiditis;wilson;wilson s disease	TRUE	True	118	0
mitomycin c		2000[2];2001[13];2002[8];2003[9];2004[13];2005[11];2006[1];2007[9];2008[5];2009[14];2010[6];2011[2];2012[5];2013[4];2014[3];2015[1];2016[3];2018[3];2020[1];2021[2];2022[1]	11498378;11498388;11562347;11563982;11584000;11585450;11682695;11696402;11713932;11719385;11725777;11739759;11746251;11751423;11827040;12297694;12354779;12393398;12424239;12437330;12447395;12550071;12658797;14522930;14598338;14616015;14617648;14627806;14644316;14644362;14645207;14672873;15384034;15388814;15450951;15467770;15493330;15494723;15503140;15519223;15529003;15547247;15584551;15595277;15641706;16202641;16240193;16258176;16267290;16298473;16305308;16309546;16364928;16386451;16419581;17150631;17909011;17938265;17940634;17956421;18026232;18083886;18086211;18206345;18253028;18724063;18979523;18981252;19007869;19053323;19121640;19791750;19812034;19812186;19818400;19834285;19859567;19908865;19921916;19924481;19934329;19949858;20008174;20034502;20040763;20950193;20962905;21121372;21169481;21178304;21299643;22233822;22977591;23058633;23079525;23204467;23244097;23486178;24142249;24224704;24286570;24308066;25406510;25552518;25731020;26778508;27666201;27799325;27825835;30379365;30519543;30814877;33457662;34624459;34706224;36298855	5 fluorouracil mitomycin c;decarbamoyl mitomycin c;mitomycin;mitomycin c;mitomycine c;mytomycin c	FALSE	Disputed	116	340
c virus		2000[4];2001[4];2002[5];2003[8];2004[5];2005[4];2006[4];2007[8];2008[9];2009[9];2010[9];2012[6];2013[3];2014[6];2015[1];2016[5];2017[3];2018[2];2019[4];2020[4];2021[7];2022[4];2023[1]	11168678;11252811;11325005;11388514;11567762;11734709;11800557;11825001;12361532;12407587;12414934;12505283;12625370;14511644;14586903;14662947;14688211;14688827;14696481;14986813;14987403;15451183;15558712;15563253;15651753;15955450;16403455;16461208;16475025;16496056;17158882;17176498;17188775;17241884;18050365;18078970;18086899;18094179;18096400;18096469;18155658;18167198;19070387;19094539;19136081;19139808;19230124;19321929;19367718;19413886;19669257;19840256;19914127;19949899;20028427;20031483;20032548;20129073;20181199;20329688;21068253;21068701;21122261;21129805;21182217;21187936;21192835;21210022;21213104;23090351;23135762;23277503;23383653;23498171;23554777;24401568;24409335;24521902;25515863;25528990;25546689;25556449;25656625;26461368;27226795;27730654;27771387;27798869;27803174;29114584;29258558;29404459;29404481;30583072;30631394;31706164;31721254;31929863;32477569;33378953;33491741;33732682;34035697;34831475;34889269;34908456;35062269;35068871;35170745;35919490;36308026;36377139;36555623;36560951;38105495	b virus;c virus;gb virus c and hepatitis g virus;hbv x protein;hepatitis a virus;hepatitis b virus x;hepatitis b virus x gene;hepatitis b virus x protein;hepatitis c virus genotype 4;hepatitis d virus;hepatitis e virus;hepatitis g virus;mouse hepatitis virus;virus c;woodchuck hepatitis virus	TRUE	True	115	0
tamoxifen		2000[2];2001[9];2002[14];2003[8];2004[6];2005[10];2007[7];2008[5];2009[4];2010[6];2011[2];2012[7];2013[5];2014[4];2015[3];2016[5];2018[6];2019[3];2021[2];2022[3];2023[1]	11162921;11240687;11570696;11577011;11681514;11698160;11706213;11735660;11860472;11900210;12244117;12270594;12366669;12376486;12394257;12395386;12411737;12419016;12419790;12419838;12427111;12481303;12904141;14522927;14562291;14563406;14599455;14599460;14629741;14642736;14652237;14965695;15509721;15528967;15529397;15563850;15579432;15606132;15989501;16226541;16299164;16307879;16322846;16334131;16339197;16343223;16354192;16390765;16533026;17923830;17932118;17947222;18061380;18064567;18329640;18603996;18974135;19018086;19082882;19109949;19138696;19894134;19928153;19935718;20006599;20932907;20965565;21059860;21086978;21091806;21094101;22174377;22174434;23090744;23096593;23149465;23161341;23213131;23276611;23291438;24148245;24265036;24317225;24321833;24376025;25350372;25450264;25502239;25522849;26704996;26745289;26870344;27065334;27775859;27810526;27936172;28721383;30391994;30449703;30467747;30485707;30563414;30568462;31785970;31793758;31845095;34839255;35046811;36235291;36309308;36540889;37833800	4 hydroxy tamoxifen;4 hydroxyl tamoxifen;4 oh tamoxifen;4 ohe;4 oht;4oh tamoxifen;c4hd;lhtd4;maternally expressed gene 3;sirt1 deficiency;sirt3 expression;sirt4;sirtuin 3;tamoxifen;tamoxifen site;tamoxifen treat;topical tamoxifen	FALSE	Disputed	112	1567
amyloid beta		2000[2];2001[5];2002[4];2003[6];2004[4];2005[4];2006[3];2007[5];2008[5];2009[5];2010[4];2011[2];2012[6];2013[7];2014[8];2015[1];2016[14];2017[2];2018[4];2019[12];2021[5];2022[1];2023[1]	11273593;11424958;11689468;11716987;11811904;11828884;11829410;12244045;12414694;12427831;12622408;14607954;14670004;14698355;14715445;14993045;15208744;15380488;15681800;15696230;15955457;16183991;16237106;16297550;16336227;17182778;17183149;17192425;18031570;18061347;18081741;18090315;18094921;18983185;19061963;19101527;19121391;19162192;19807070;19821579;20026169;20099523;20140278;21183323;21185897;21203512;21355204;22178929;22198949;23145996;23178247;23244235;23246577;23258324;23316126;24174335;24188406;24333289;24367683;24383085;24432380;24649090;25340298;25351853;25436420;25451798;25463275;25541351;25545059;25610395;26721336;27773683;27796393;27796744;27825966;27864692;27882565;27889855;27914799;28025519;28032988;28034780;28049055;28064323;28157684;29286086;30023716;30565717;30578955;30596401;30633251;31640096;31682826;31731189;31736502;31795012;31809572;31865526;31884068;31892243;31905798;31912704;33688113;34884584;34902447;34915044;34954592;35756548;36219848;37906715	amyloid beta;amyloid beta 1 42;amyloid beta abeta;amyloid beta peptide;amyloid beta peptide 25 35;amyloid beta protein;b amyloid;beta amyloid;beta amyloid peptide;beta amyloid plaque;beta amyloid protein	TRUE	True	110	0
lipopolysaccharide		2001[3];2002[9];2003[2];2004[9];2005[4];2006[1];2007[13];2008[12];2009[8];2010[4];2011[1];2012[2];2013[7];2014[9];2015[2];2016[5];2017[2];2018[6];2019[4];2020[1];2021[3];2022[2]	11577996;11747626;11768272;12385890;12386127;12390516;12417340;12429720;12458044;12473079;12486107;12683216;14669994;15454310;15519673;15522867;15533717;15577225;15640643;15686126;15790516;15829295;16285897;16362041;16376951;16382751;16411400;17170118;17937799;17975131;17981803;18004070;18006062;18062793;18068885;18070609;18070880;18086385;18093428;18155167;18156493;18845149;18926686;18971259;18992719;19032461;19074588;19087175;19087328;19087974;19109507;19154780;19175801;19809164;19952415;20018893;20045008;20054784;20160900;20163623;20187300;21069256;21135123;21203556;21557274;22340219;23123171;24009850;24144058;24236122;24248597;24269954;24371447;24426189;24453416;25371155;25467375;25479907;25499727;25500018;25505250;25533220;25573338;25674207;26740179;27308544;27916071;27956183;27967264;28031332;28101570;29298445;29311897;30377103;30389414;30459004;30470954;30474158;30745998;31668812;31726235;31905967;32010136;33378972;34904823;34976412;35256937;36323312;36678520	bacterial lipopolysaccharide;endotoxin lipopolysaccharide;lipopolysaccharide;lipopolyssacharide	TRUE	Disputed	109	4
12 o tetradecanoyl phorbol 13 acetate		2000[10];2001[10];2002[5];2003[12];2004[5];2005[13];2006[11];2007[8];2008[4];2009[4];2010[2];2011[4];2012[4];2013[3];2014[4];2015[3];2016[1];2017[1];2018[2];2019[2]	11154852;11156944;11170259;11199339;11200096;11248409;11277314;11465069;11566483;11578803;11583819;11592962;11597920;11668082;11714442;11725964;11811535;11926296;11967809;12369848;12433930;12489106;12683216;12718578;14585180;14585196;14607326;14610070;14638691;14645155;14688202;14695184;14699137;14761537;14769871;15088714;15211929;15448737;15625319;15707581;15914270;16194025;16231182;16293250;16310234;16316418;16318224;16343552;16356124;16358250;16372836;16373587;16380122;16491951;17158259;17164239;17172432;17180505;17185330;17188004;17191930;17193924;17196728;17201169;17210245;17258194;18053806;18055557;18077438;18098040;18160398;18163590;18164734;18463728;19060248;19076642;19131254;19161993;20025870;20026373;20044140;20163623;21145626;21250602;22189182;22196048;22206674;22257735;23167397;23255458;23266722;23285695;24380573;24411124;24455888;25533502;25548371;25574060;26484144;26796274;26802941;27057457;28013489;29286116;30586869;30636599;31904021;32010136	12 13 dibutyrate;12 myristate 13 acetate;12 o tetradecanoyl phorbol 13 acetate;12 o tetradecanoylphorbol 13 acetate;12 o tetradecanoylphorbol acetate;12 o tetradecanoyphorbol 13 acetate;12 tetradecanoyl 13 acetate;4beta phorbol 12alpha 13beta dibutyrate;flaccidoxide 13 acetate;myristate acetate;phorbol;phorbol 12 13 dibutyrate;phorbol 12 myristate;phorbol 12 myristate 13 acetate;phorbol 13 stearate;phorbol myristate acetate	TRUE	True	108	0
vesicular stomatitis virus		2000[1];2001[9];2002[3];2003[3];2004[3];2005[5];2006[4];2007[8];2008[5];2009[4];2010[8];2011[2];2012[9];2013[6];2014[8];2015[1];2016[4];2017[4];2018[5];2019[2];2020[3];2021[5];2022[6]	11193578;11579786;11588156;11597384;11602704;11694324;11694566;11747341;11774897;12239292;12412178;12850815;14723014;15058023;15070691;15381796;15605918;15826914;16180639;16202617;16235585;16241862;16314524;17159259;17913808;17970694;17988858;18046993;18059190;18067205;18164921;18360589;18360600;18432726;18632489;18632516;18951429;19029961;19040334;19073725;19172193;19948471;19951173;20007268;20668585;20937844;21061916;21088238;21130004;21142661;21147464;21148741;21437961;22408302;22873678;23102689;23148620;23150165;23207069;23246628;23413048;23439942;23935285;24251854;24285545;24371060;24371063;24372909;24511199;25337561;25341697;25345344;25463614;25478918;25540366;25606332;25699281;26182820;26779314;27753621;27849057;27980033;28725479;29296112;29307155;29324426;30191118;30333836;30388805;30421549;30466171;31026807;31674687;31694919;33380645;33584680;33598427;34710997;34714553;34758917;35015393;35048034;36271936;36342281;36377876;36499758;36661666;36798750	gastrointestinal mucositis;intestinal mucositis;mucositis;oral mucositis;radiation induced oral mucositis;stomatitis;stomatitis virus;vesicular stomatatis virus;vesicular stomatitis virus;vesiculosu	TRUE	Disputed	108	8
microcystin lr	G2B	2000[2];2001[4];2002[2];2003[3];2004[1];2005[3];2006[3];2007[7];2008[9];2009[5];2010[3];2011[11];2012[3];2013[4];2014[4];2015[5];2016[7];2017[10];2018[7];2019[6];2020[4];2022[2]	11769249;11769250;11769251;11846757;11860830;11860936;12505349;12601616;14701903;14708752;15164949;15683868;16335968;16343532;16386280;17163649;17223243;17292433;18063144;18067936;18166207;18191168;18191431;18282792;18958587;19082909;19095287;19101655;19117649;19128321;19135122;19153038;19192812;19680862;20015092;20033138;20045550;20077231;20095243;21158871;21189000;21216530;22177771;22177937;22178782;22207040;22207238;22230697;22240489;22245626;22272126;22301162;22586241;23246722;23266398;23333903;24247095;24376844;24388801;24676169;25553582;25553593;25627583;25716387;26704294;26706032;26755412;26760486;26969065;27776235;28005350;28017693;28064143;28073507;28073534;28073559;29265921;29270769;29272839;29306666;29358063;29359150;29399188;29874763;30060401;30060415;30558170;30583362;30611067;30611071;30625561;30712583;30712592;31838672;31874178;31887595;31918145;31923677;31955075;33348912;33371280;33396074;33421845;36459892;36801032	arginine glycine aspartate phenylalanine valine;cyclic arginine glycine aspartic acid;l phenylalanine;l tryptophan;microcystin;microcystin leucine arginine;microcystin lr;microcystin rr;microcystis aeruginosa;n formyl methionyl leucyl phenylalanine;p aeruginosa;proline glutamic acid and leucine rich protein 1;pseudomona;pseudomonas aeruginosa;pseudomonas putida;pseudomonas syringae;pseudomonas syringae pv actinidiae;valine gramicidin a	TRUE	True	105	0
graft versus host disease		2000[1];2001[4];2002[3];2003[5];2004[2];2005[3];2006[8];2007[3];2008[4];2009[4];2010[5];2011[4];2012[6];2013[2];2014[5];2015[3];2016[4];2017[8];2018[4];2019[6];2020[8];2021[8];2022[2]	11272609;11719376;11781615;11843829;11968747;12445178;12446434;12499502;14615909;14727344;14738138;15018169;15613541;16163254;16388420;16419427;16437956;17041419;17162207;17162212;17185932;17187864;17193945;17337764;17494284;18022579;18077788;18199988;18220867;19005482;19059877;19074071;19856578;19951968;20015881;20025985;20214049;21094879;21108989;21126596;21163622;21239799;22183779;22203418;22313917;22335138;23070118;23092814;23138170;23247660;23270984;23275602;24272856;24374213;25445023;25452031;25527786;25709759;26687425;26770907;26847746;27182433;27777442;28066411;28138325;28170174;29258901;29289756;29296793;29296838;29317998;29326717;29375566;29416707;30572252;30627129;30631325;30723481;31632401;31656261;31713861;31889553;32010211;33312761;33371421;33388483;33573867;33613511;33781538;33830036;33836868;33836876;34642451;34657145;34657244;34755129;35005541;35069590;35071052;35431444;36572760;36612114	chronic graft versus host disease;graft versus host disease;graft vs host disease;intestinal graft versus host disease;transfusion associated graft versus host disease	TRUE	True	102	0
hpv 16 e6		2000[3];2001[6];2002[3];2003[5];2004[6];2005[3];2006[5];2007[6];2008[2];2009[4];2010[6];2011[2];2012[3];2013[10];2014[8];2015[3];2016[6];2017[6];2018[7];2019[2];2020[3];2021[3]	10752656;10755413;11240668;11733943;11786180;11792070;11883199;11986689;12430174;12497655;12509296;14533011;14568991;14675321;14675621;14678972;15467442;15566959;15604239;15619206;15684709;15709713;16329542;16362407;16381817;16438903;17161394;17163777;17166906;17239496;17310816;17936297;17938016;17999117;18160445;18162244;18260737;19099279;19374195;19785060;20007354;20074460;20157519;21062269;21153780;21156162;21167863;21358210;22230316;22740973;22870140;23117294;23280839;24214831;24332298;24369532;24374907;24376816;24388558;24391768;24391824;24503077;24648924;25444910;25467837;25520504;25538195;25540819;25544011;25565864;25685851;26701665;26722596;26958922;27777777;28031468;28034371;28040475;28508744;29074188;29273425;29290953;29302583;29399339;29434860;29807614;30562965;30569289;30578409;30583341;30597241;30619121;30675284;31693922;31732968;33374731;33385002;33643949;34968392;34971406;35036522	alpha hpv e6;hpv 11;hpv 16 e6;hpv 16 e6 e7;hpv 16 e7;hpv 6;hpv 6 11;hpv 6 11 16 18;hpv 6 and 11;hpv e5;hpv e6;hpv e6 e7;hpv e7;hpv types 6 and 11;hpv18 e6;hpv18 e6 e7;hpv8 e6;human papillomavirus 16 e6;human papillomavirus 16 e7;human papillomavirus e6;human papillomavirus e7;lr hpv 6	TRUE	True	102	0
nicotine		2000[1];2001[3];2002[2];2003[5];2004[5];2005[6];2006[5];2007[6];2008[5];2009[7];2010[1];2011[2];2012[13];2013[5];2014[2];2015[7];2016[5];2017[3];2018[9];2019[4];2020[1];2021[2];2022[2]	11592233;11682702;11980101;11980288;12421819;12504594;14644362;14668072;14668073;14680362;15027713;15570448;15606755;15608128;15646012;15963341;16359169;16361262;16364922;16378601;16521985;16878254;17168719;17188416;17222527;17270257;17444052;17978169;18092181;18215451;18248893;18262213;18295799;19075440;19097990;19104841;19189514;19202948;19789843;20012030;20026027;20028457;20050989;20055266;20229735;21133803;22285942;22514788;23144836;23146955;23275008;23279317;23300583;23308043;23345928;23347655;23394447;23421018;23421043;23421102;23442393;24380835;24399025;24482946;24499207;24501802;25544037;25561387;26719530;26812289;26812869;26830082;26870265;26870702;27135046;27918711;27983781;28034733;28101244;29383147;29416638;29426492;29846147;30431077;30583092;30598264;30627117;30627659;30642446;30829278;31093189;31516447;31853716;31870102;32002363;32595938;33414685;35008347;35309849;36361620;36721811	e cig use;e cigarette;e cigarette smoke;e cigarette use;e cigarette user;e liquid;ee fruit juice;electronic cigarette;nicotine;nicotine addiction;nicotine dependence;tobacco addiction;tobacco epidemic	TRUE	Disputed	101	17
levofloxacin		2001[4];2002[2];2003[9];2004[5];2005[3];2007[2];2008[4];2009[8];2010[3];2012[9];2013[7];2014[3];2016[7];2018[8];2019[6];2021[9];2022[11]	11693179;11765309;11898340;11903499;12243605;12297153;14511503;14576967;14599458;14606622;14638489;14661070;14686224;14718085;14733711;15497867;15585448;15589446;15649022;16206101;16299187;16503322;17191880;17976985;18065102;18930950;18950771;19022360;19042150;19805572;19818344;19854116;19855959;19894372;20022801;20031189;20045290;20942776;20981373;21314003;23067722;23078773;23084340;23134764;23151058;23183272;23200776;23201441;23274517;24145547;24165186;24189563;24224725;24285239;24288061;24456589;25467516;25618660;25760536;27876143;27906990;27943136;28004365;28024261;28383838;28393731;30385404;30407147;30453264;30473108;30528372;30529082;30587346;30619218;31637733;31705607;31706758;31761238;31881243;31887673;34655183;34656585;34772555;34902486;34919971;34953830;34986572;35006950;35534953;36228398;36255570;36283269;36309277;36322409;36330974;36427719;36470152;36500330;36565766;37032036	besifloxacin;clinafloxacin;danofloxacin;delafloxacin;descarboxyl levofloxacin;enoxacin;fleroxacin;garenoxacin;gatifloxacin;gemifloxacin;grepafloxacin;levofloxacin;lomefloxacin;moxifloxacin;moxifloxacin hydrochloride;nadifloxacin;norfloxacin;ofloxacin;orbifloxacin;pefloxacin;prulifloxacin;sarafloxacin;sitafloxacin;trovafloxacin;ulifloxacin	TRUE	True	100	0
5 fluorouracil	G3	2001[2];2002[7];2003[3];2004[8];2005[2];2007[5];2008[5];2009[2];2010[6];2012[10];2013[6];2014[6];2015[1];2016[7];2018[6];2019[5];2020[1];2021[8];2022[6];2023[1]	11697844;11781659;12405579;12434138;12442807;12489256;12496744;12548416;12602342;14635116;14723346;14976858;15467752;15479134;15542523;15598611;15616154;15899622;15912974;16163233;16296946;16338143;17961973;18053661;18079582;18191509;18264205;18937829;19015155;19052037;19063582;19100825;19914299;20007356;20930505;20964368;21077799;21090740;21174613;21209714;23063289;23085145;23107827;23108452;23152361;23205819;23253900;23284920;23335937;23827576;24239965;24273860;24309454;24368954;24380438;24451074;25389767;25410891;25461251;25475615;25529185;25612933;26737503;27875297;27884585;27916966;27987485;27998204;28024938;28459513;30348537;30348619;30451997;30515537;30529194;30678933;31639401;31641844;31742586;31934061;32133437;33437663;34718327;34780066;34800596;34800883;34893156;34893265;34922485;34946766;36341441;36382550;36430399;36442718;36449255;36524458;37757978	1 ohp;5 fluoro 5 6 dihydrouracil;5 fluorouracil;5 fluorouracil cephalosporin;5 fluorouracil cisplatin;5 fluorouracil l leucovorin;5 fluorouracil leucovorin;5 fluorouracil leucovorin oxaliplatin;5 fluorouracil oxaliplatin;5 flurouracil;5 fu cisplatin;5 fu leucovorin;5 fu oxaliplatin;acid 5 fluorouracil oxaliplatin;cisplatin 5 fluorouracil;docetaxel 5 fluorouracil;docetaxel 5 fu cddp;doxifluridine;fluoropyrimidine;fluorouracil;fluorouracil leucovorin;l ohp;m osm;methotrexate 5 fluouracil;nano oxaliplatin;o lm;ohmline;oral fluoropyrimidine;oxaliplatin;paclitaxel 5 fluorouracil leucovorin;paclitaxel oxaliplatin	TRUE	True	97	0
human herpes virus 8		2000[4];2001[10];2002[6];2003[7];2004[4];2005[5];2006[2];2007[9];2008[4];2009[5];2010[5];2011[1];2012[5];2013[5];2014[3];2015[1];2016[6];2017[2];2018[4];2019[2];2020[5];2021[1];2022[1]	11218216;11342347;11503024;11576228;11790884;11792061;11798259;11827413;11844050;11852364;11866996;11867024;11902311;11920242;12439331;12508141;12525917;12617574;12685494;12718819;14676761;14689053;14703929;14759339;14959780;15129649;15340545;15621760;15624895;15686722;15955270;16226536;16354573;16388490;16402152;16527182;17188706;17189225;17921853;17939902;18042256;18077714;18089318;18097882;18217561;18219366;18247129;19077076;19144286;19181587;19222502;19918067;19935727;20004457;20032535;20046433;21122564;21176991;21204811;21253546;21475551;22299569;23319997;23320218;23346088;23405543;23587226;24362871;24386368;24567845;24648964;25350316;25547261;25568552;25843729;27055259;27772621;27790727;27859994;28040691;28060720;28300912;29267216;29511591;30414316;30504327;30567494;30584592;31699472;31857147;33405248;33470075;33519292;33554868;33884350;34944828;36670946	feline herpes virus 1;herpes human virus 6;herpes virus;herpes virus 8;hhv 6b;hhv 7;hhv 8 kshv;hhv8 virus;human herpes virus 6;human herpes virus 8;human herpes virus type 8;human polyomavirus 7	TRUE	True	97	0
epigallo catechin 3 gallate		2000[1];2001[3];2002[3];2003[5];2004[7];2005[5];2006[1];2007[6];2008[5];2009[7];2010[6];2012[5];2013[9];2014[4];2015[2];2016[10];2017[1];2018[2];2019[6];2021[3];2022[5]	11200093;11697125;11724332;11746251;12365457;12387357;12499265;14511674;14563487;14599562;14600287;15018454;15497954;15507383;15537332;15560834;15620252;15621722;15643565;16216226;16300386;16327190;16359181;16601819;17168588;17951366;17966973;18057757;18069979;18093608;18190797;18841351;18922746;19020731;19135025;19548356;19812218;19883714;19937554;20015867;20044584;20054477;20103139;20931601;20944146;20971568;21177254;21195120;21507821;23089520;23107691;23121921;23219478;23411273;24164432;24172299;24201298;24255956;24256565;24278192;24297160;24384371;24678260;25365042;25422365;25528115;25534770;26713419;26882678;27771921;27809509;27826184;27911811;27933992;27979069;27988378;28064082;28183610;28987359;29295524;30406489;30463700;31753688;31792332;31832781;31918176;31930117;32228991;34730962;34855864;34914913;36241282;36262111;36442452;36517140;36623458	black tea polyphenol;catechin;catechin hydrate;digalloylresveratrol;dihydromyricetin;epicatechin;epicatechin 3 gallate;epicatechin 3 o gallate;epicatechin gallate;epigallo catechin 3 gallate;epigallocatechin;epigallocatechin 3 galate;epigallocatechin 3 gallate egcg;epigallocatechin 3 o gallate;epigallocatechin gallate;epigallocatechin gallate egcg;epigallocatechine gallate;epigallocathechin gallate;epigalloccatechin 3 gallate;epigallochatechin 3 gallate;green tea epigallocatechin 3 gallate;green tea polyphenol;green tea polyphenol epigallocatechin 3 gallate;green tea polyphenol epigallocatechin gallate;myricetin;oxyresveratrol;piceatannol;polyphenol epigallocatechin 3 gallate;pterostilbene;quercertin;quercetin;quercetin rich food;tea catechin;tea polyphenol	TRUE	True	96	0
dengue virus		2000[1];2001[2];2002[2];2003[3];2004[1];2005[3];2006[1];2007[2];2008[4];2009[4];2010[9];2011[1];2012[5];2013[5];2014[9];2015[1];2016[5];2017[5];2018[8];2019[8];2021[6];2022[8]	11198662;11689052;12504563;12525901;14607965;14610213;14689694;15381354;16182584;16251289;16309754;16888948;17319156;18060089;18209938;19008393;19056102;19101005;19101564;19802382;19837110;20032188;20422131;20962078;21070810;21075352;21113677;21131015;21131222;21135505;21151029;21183683;22550493;23077812;23089253;23216989;23275491;23284941;24173023;24335291;24380727;24388965;24839367;25407789;25437271;25438499;25446334;25491663;25496825;25499200;25521455;25546270;26828073;27273928;27786472;27792906;27864552;28039020;29260328;29269104;29281836;29296705;29467856;30365042;30439342;30521835;30527622;30528336;30564245;30568659;30569290;31633391;31635445;31638831;31684080;31694475;31719173;31726661;31875555;34634046;34665110;34668781;34702321;34956178;34959581;36293480;36298705;36445148;36565816;36587218;36587643;36587870;36657882	chikungunya;chikungunya fever;chikungunya virus;dengue;dengue 2;dengue fever;dengue virus;dengue virus serotype 2;dengue virus type 2;denv 2	TRUE	True	93	0
vitamin d deficiency		2001[2];2002[1];2003[3];2004[3];2005[1];2007[1];2008[5];2009[5];2010[1];2011[6];2012[6];2013[11];2014[6];2015[5];2016[3];2017[4];2018[7];2019[3];2020[6];2021[4];2022[6]	12445625;12805726;14652357;15044846;15567713;15648543;15663995;16204233;16985995;17156062;18059332;18849172;18941534;19086827;19098224;19149342;19935721;20039126;20049157;20054456;20161622;21348179;21985980;22179182;22191178;22193723;22221438;22360357;23061654;23258811;23270256;23285034;23363695;23390789;24177052;24310475;24312675;24353168;24375224;24400428;24418686;24431921;24494042;24494049;24516687;25526571;25531943;25551430;25559384;25969372;26209866;26727838;26837159;26970124;27398223;27927883;28031931;28033387;28036013;29271084;29286613;29351464;29434472;30584976;30593397;30600288;30671060;30682545;30685677;30761811;31635487;31862867;31956848;33361208;33415918;33553987;33554941;33856673;34394253;34784434;34959844;35063235;35531196;36364774;36566517;36590579;36615673;36707209;36811574	1 beta d glucopyranosyloxy 3 4 5 trimethoxybenzene;5 aminotropolone;a beta;alpha amanitin;alpha beta meatp;alpha beta methylene atp;alpha beta unsaturated;alpha chaconine;alpha exo methylene lactone;alpha haloketone;alpha hexachlorocyclohexane;alpha hydroxy alpha phenylamide;alpha hydroxytropolone;alpha tea;alpha tocopherol;alpha tocopherol succinate;alpha tocopheryl phosphate;alpha tocopheryl succinate;alpha tocopheryloxybutyrate;alpha tocotrienol;alpha zearalanol;beta apopicropodophyllin;beta c9g1;beta hexachlorocyclohexane;beta hydroxy beta methyl butyrate;beta hydroxybutyrate;beta l d4a;beta lactoglobulin;cholecalciferol;cyanocobalamin;d a tocopheryl polyethylene glycol 1000 succinate;deficiency of vitamin d;dietary vitamin d3;dihydro beta erythroidine;folate polyethylene glycol cholesterol hemisuccinate;hexachlorocyclohexane;hypovitaminosis d;prothymosin alpha;r alpha methylhistamine dihydrobromide;tocopherol;tocopheryl polyethylene glycol 1000 succinate;vitamin a;vitamin a deficiency;vitamin a deficient;vitamin b 6;vitamin b complex;vitamin b1;vitamin b12;vitamin b12 deficiency;vitamin b17;vitamin c;vitamin d;vitamin d 3;vitamin d deficiency;vitamin d level;vitamin d receptor;vitamin d status;vitamin e;vitamin e analogue;vitamin e deficiency;vitamin e succinate;vitamin k;vitamin k deficiency	TRUE	True	89	0
anthracycline		2000[1];2001[5];2002[2];2003[2];2004[3];2005[6];2006[2];2007[5];2008[3];2009[3];2010[3];2011[1];2012[5];2013[6];2014[7];2015[1];2016[5];2017[2];2018[6];2019[9];2020[2];2021[2];2022[6]	11236034;11562284;11694789;11706392;11713889;11795600;12271153;12362515;14666248;14734829;15454169;15623648;15899623;16290101;16324756;16330681;16335056;16351632;16382174;17161256;17317917;17920375;18004253;18028016;18029550;18037988;18953029;19022938;19688118;19853921;19863340;19915070;21046361;21060233;21187925;22276470;23154571;23214190;23219112;23242567;23302988;24269342;24310817;24354985;24356562;24402757;24623535;25393922;25410653;25442333;25455004;25472626;25816614;26412958;26730840;27911951;27931027;28039505;28101033;29355384;29759386;29872712;30376366;30406945;30592114;30595329;31459155;31727240;31748121;31753424;31768571;31869400;31885826;31988684;32154009;32154017;33817127;34396245;34396283;34732131;34795719;36235670;36287277;36508697;36522337;36536768;36563141	anthracycline;anthracycline antibiotic;anthracycline taxane;anthracyline	TRUE	Disputed	87	25
influenza a virus		2002[2];2003[2];2004[3];2007[4];2008[4];2009[3];2010[10];2011[1];2012[9];2013[7];2014[7];2016[4];2017[3];2018[5];2019[6];2020[2];2021[4];2022[9];2023[2]	12438621;12504570;14645582;14708223;15458780;15479798;15599406;17970694;18005719;18005724;18806304;18989459;19052087;19097333;19216171;19941386;20119537;20375547;20934196;20969894;20970747;21041725;21084483;21148741;21173148;21197654;21280055;21472041;22190016;23139774;23154432;23209422;23215782;23236848;23254333;23255867;23263711;23264438;24237697;24238342;24268777;24270516;24374315;24411983;24434940;25365328;25371516;25417801;25450379;25461529;25487526;25525793;27318973;27783035;27860276;27914808;29312159;29322931;30294231;30422993;30478388;30496325;30545063;30580124;31671825;31682641;31731106;31746331;31805964;31934658;33633727;33830641;34741824;34925374;34953359;35052601;36215931;36217277;36268025;36271046;36286482;36298834;36326278;36366509;36669015;37720210;37776519	influenza a;influenza a virus;influenza b virus;influenza d virus	TRUE	True	87	0
sickle cell disease		2001[2];2002[2];2003[2];2004[1];2005[1];2006[1];2007[6];2008[6];2009[1];2010[8];2011[1];2012[3];2013[6];2014[7];2016[3];2017[1];2018[8];2019[8];2020[3];2021[10];2022[5]	11827001;12510705;12580362;12673838;14630791;14966681;15683091;16214647;17256291;17984040;18022571;18024668;18055978;18092247;18164913;19002450;19004988;19039203;19069260;19074080;19131783;19797523;21114906;21225920;21296212;21298749;21370410;21370411;21370412;21671366;22287860;23193095;23255310;23599029;24167104;24226646;24227514;24281564;24290434;24424792;25381872;25486928;25548984;25556914;25557687;25584106;25664228;27896936;28189177;28348773;29292796;30345708;30417925;30429489;30517931;30599285;30599869;30636474;30766566;31778959;31809007;31847604;31864103;31867835;31869367;31871045;31889311;33402979;33424841;33469520;34823201;34838342;34855316;34966092;34971013;34999313;35094801;35257059;35257060;35844706;36215937;36412212;36416981;36494153;36629190	sickle cell anaemia;sickle cell anemia;sickle cell disease;sickle cell nephropathy;sickle cell trait	TRUE	True	85	0
toxoplasma gondii		2000[4];2001[1];2003[9];2004[5];2005[6];2006[1];2007[2];2008[5];2009[6];2010[11];2011[1];2012[5];2013[6];2014[5];2015[3];2016[1];2017[1];2018[2];2019[3];2021[1];2022[6];2023[1]	11211316;11429026;11780322;12197348;14506037;14634118;14642303;14663582;14675763;14688478;14762518;14989493;15024774;15385464;15482886;15491472;15710456;15752119;16220026;16279780;16319175;16359801;16378234;16869549;17189666;17315469;18022177;18396434;18824607;19001140;19050266;19124914;19436513;19822654;19881508;19912587;19995958;20018269;20112847;21087690;21095254;21097503;21173242;21209930;21219742;21225130;21232869;21340304;21629523;21748233;22177333;23077869;23263554;23275028;23279790;23444796;24183979;24248630;24385904;24411983;24470841;24533298;25452548;25492659;25527277;25548411;25726601;26712012;26805618;26811725;27828760;29682491;30519020;30956450;31669836;31722870;31921918;35155320;36214572;36259018;36265591;36282319;36676935;36694563;37768053	cns toxoplasmosis;t gondii;toxoplasma;toxoplasma gondii;toxoplasmosis	TRUE	Disputed	85	3
genistein		2001[3];2002[6];2003[11];2004[3];2005[10];2006[1];2007[7];2008[5];2009[6];2010[9];2012[3];2013[6];2014[1];2015[1];2016[3];2018[3];2019[2];2021[2];2022[1];2023[1]	11737207;11738518;11759285;12270217;12354171;12373451;12441116;12460676;12587954;14514955;14519793;14563396;14578162;14580783;14585186;14599021;14602523;14622011;14664520;14689164;15585681;15604024;15679266;16183386;16188437;16198038;16198071;16213646;16257506;16328542;16335912;16338062;16352619;17927138;17958332;17977623;18005483;18052087;18071265;18167447;18838201;18940470;19005167;19059320;19095018;19840237;19945528;20007079;20012186;20019181;20049207;20938994;20951797;20955782;20974851;21048042;21109563;21127834;21129977;21177254;21783746;23082135;23175102;23262262;24211603;24225224;24267045;24361872;24368316;24464509;25385471;26817207;27644892;27884790;29905453;30378330;30536621;30553876;31747621;31789024;34851457;34942354;36613840;37764503	dietary genistein;diethylstilboestrol genistein;genistein;isoflavone genistein;phytoestrogen	FALSE	Disputed	84	507
schistosomiasis		2000[3];2001[8];2002[7];2003[4];2004[6];2005[2];2006[1];2007[1];2008[8];2009[1];2010[3];2011[1];2012[7];2013[1];2014[5];2015[1];2016[3];2017[3];2018[3];2019[5];2020[4];2021[3];2022[4]	11152086;11200720;11388504;11641263;11672898;11696162;11698493;11705919;11906555;11935088;12024936;12379664;12384355;12460185;12521263;12553570;12596369;12716295;14688478;14697953;14964649;15486632;15546394;15569782;15663810;15719617;15724383;15752116;16272278;16300009;17188765;17918362;18838149;18845029;18949326;19067841;19096877;19142450;19143123;19209761;19967243;21078176;21208365;21308673;22174720;23085370;23090958;23270458;23272112;23276630;23490547;24392230;25544700;25566326;25587473;25597161;25685452;26807381;27507682;27605822;28017859;28107750;29354800;29976004;30034874;30414842;30619372;30631746;31870799;31950032;32099508;32165946;32280778;33361772;33447341;34077083;34083051;34875254;35197752;35620337;36263057;36315579;36461604;36590323	hepatosplenic schistosomiasis;male genital schistosomiasis;mansoni;schistosoma;schistosoma mansoni;schistosomiasis;schistosomiasis mansoni;urinary schistosomiasis;urogenital schistosomiasis	TRUE	Disputed	84	3
varicella zoster virus		2001[6];2002[3];2003[6];2004[2];2005[9];2006[1];2007[4];2008[6];2009[6];2010[1];2011[3];2012[6];2013[4];2014[2];2015[2];2016[3];2017[3];2018[4];2019[4];2021[2];2022[7]	11683787;11691563;11867011;11900348;12170933;12437843;12504560;12785169;14513696;14577039;14631259;14684237;14692535;15064871;15548377;16199681;16217259;16226370;16243151;16279222;16285008;16329548;16361719;16375715;16438046;16440810;17187332;17984490;18076716;18089384;18165539;18954885;19050917;19056312;19084119;19131784;19537424;19882562;19966293;19997639;20019241;20080767;20120946;20962097;22190485;22205724;22525637;23074321;23225448;23240738;23276431;23677233;23903507;24147978;24318541;24528127;24621425;25447657;25548507;26748161;26789830;27178013;27792200;28090487;29310348;29395844;29732376;30456755;30636941;30665486;30783338;31627903;31675371;31915561;32226759;34697160;34736610;36211360;36385600;36430762;36573234;36603329;36618136;37441204	chickenpox;herpes zoster;herpes zoster ophthalmicus;monkeypox;monkeypox virus;varicella;varicella zoster;varicella zoster virus	TRUE	True	84	0
vincristine		2001[7];2002[9];2003[6];2004[5];2005[5];2007[4];2008[3];2009[7];2010[3];2011[2];2012[5];2013[5];2014[3];2015[1];2016[3];2018[3];2019[6];2020[1];2021[3];2022[2];2023[1]	11641785;11678173;11703329;11707514;11761475;11764105;12391288;12401321;12435078;12437358;12438006;12479263;12482205;12488037;12516967;14583783;14619954;14622905;14637374;14699132;15102312;15206784;15382281;15472471;15543016;15580704;15764172;16221289;16305411;16359737;16386273;16476202;17989505;18044844;18065566;18242035;18930597;18932196;18974096;19833436;19837156;19909482;19931172;19962870;20081245;20932748;21127197;21212042;21225912;22178383;22319890;23081859;23131582;23166426;23177164;23314352;24287473;24337989;24341688;24373736;24374478;25368282;25520304;25545757;26862280;27797810;27830395;28035379;30394123;30452001;30599272;31682045;31726181;31729591;31794703;31868068;32461722;33396481;34623561;34648880;34759136;36364288;36394708;37860975	3 h vinblastine;bcg vincristine;docetaxel vinorelbine;paclitaxel vinorelbine;vinblastin;vinblastine;vinblastine conjugate;vinblastine sulfate;vinblastine sulphate;vincristin;vincristine;vincristine sulfate;vincristine sulphate;vinflunine;vinorelbine	FALSE	Disputed	84	493
human papillomaviruse		2000[3];2001[6];2002[6];2004[3];2005[9];2006[4];2007[7];2008[2];2009[4];2010[6];2011[2];2012[2];2013[4];2015[5];2016[7];2017[1];2018[2];2020[4];2021[4];2022[1]	11202191;11240685;11709715;11766888;11820601;11827165;11902553;11979116;12383909;12406543;12526093;12531028;12566712;12593789;15602380;15654507;15893626;16269171;16350397;16350411;16378632;16381817;16384614;16387699;16414157;17168325;17243387;17243389;17936297;18034576;18047520;18067942;18089787;18156804;18157144;18159534;18161654;18404488;19007434;19081541;19901437;20007354;20028865;20050971;21050765;21084867;21152875;21252451;21338196;21461574;22213066;22230316;23250450;23540169;24291739;24396491;24490161;24699026;26734565;26734641;26737780;26789827;26814089;27826042;27861611;27984059;28142148;28245440;28265177;28528689;29290953;30619266;30719326;33348942;33382593;33470075;33634093;34948338;34952616;35007963;35008354;36311756	alpha hpv e6;betapapillomavirus;genital human papillomavirus;high risk human papillomavirus;hpv 11;hpv 16 e6;hpv 16 e6 e7;hpv 16 e7;hpv 6;hpv 6 11;hpv 6 11 16 18;hpv 6 and 11;hpv e5;hpv e6;hpv e6 e7;hpv e7;hpv types 6 and 11;hpv18 e6;hpv18 e6 e7;hpv8 e6;human papilloma;human papillomavirus;human papillomavirus 16 e6;human papillomavirus 16 e7;human papillomavirus e6;human papillomavirus e7;human papillomavirus hpv;human papillomaviruse;human papiloma virus;lr hpv 6;papilloma virus;papillomaviruse	TRUE	True	82	0
azathioprine		2001[2];2002[2];2003[6];2004[10];2005[3];2006[1];2007[7];2008[4];2009[8];2010[7];2012[2];2013[8];2014[5];2015[2];2016[2];2018[5];2019[3];2020[2];2021[1];2022[1]	11677195;11738103;12465143;12613537;14502119;14566029;14588189;14601702;14615832;15496396;15496562;15570193;15571265;15571267;15581076;15588444;15621125;15624287;15628319;15859902;16251858;16272700;16397313;17978158;17979968;18008354;18070971;18074739;18074743;18211812;18666383;18854826;18989148;18989561;18992046;19818066;19820760;19852526;19917375;19939465;20026585;20027160;20361680;20970225;20970609;21048373;21094840;21094874;21171667;21640938;23168875;23216663;24142665;24184165;24217803;24261031;24292114;24330255;24365496;24444696;25392720;25420809;25443086;25471111;25587469;26788381;27099586;27943397;27987747;30368003;30368971;30377772;30458698;30477053;31743483;31809961;31816823;33372579;33442614;34734663;36279059	azathioprine;infliximab azathioprine;leflunomide	FALSE	Disputed	81	323
streptococcus pneumoniae		2000[2];2001[5];2002[5];2003[5];2004[4];2005[6];2006[2];2007[8];2008[3];2009[3];2010[6];2011[2];2012[2];2013[4];2014[5];2015[1];2016[1];2017[1];2018[7];2019[1];2020[1];2021[3];2022[4]	11204859;11257327;11562061;11738744;11787856;11856984;12082348;12376041;12526080;12578160;12607352;12657245;14500647;14513425;14556983;14625788;14673529;15555529;15561855;15599469;15611807;16239576;16279003;16307682;16354262;16362309;16393329;17175028;17998667;18039833;18042342;18069521;18070889;18075824;18162363;18162378;18246750;19041236;19107358;19114649;19856068;19994813;19995896;21044323;21113754;21194924;21198694;21313918;21370423;22197303;22394468;23164610;23256918;24244159;24273183;24475358;24477328;25452552;25494934;25514140;25593042;26421735;26870821;27849553;29312894;30344461;30420782;30457926;30509983;30550842;30563902;30723463;31830351;33552084;34673375;34920062;34937175;36227669;36321820;36563916;36601406	c pneumoniae;k pneumoniae;m pneumoniae;mycoplasma;mycoplasma bovi;mycoplasma genitalium;mycoplasma pneumoniae;mycoplasma pulmoni;pneumoniae;s pneumoniae;streptococcus pneumoniae	TRUE	True	81	0
nitric oxide		2000[2];2001[7];2002[6];2003[6];2004[5];2005[11];2006[5];2007[3];2008[4];2009[4];2010[6];2011[3];2012[1];2013[4];2015[2];2016[3];2017[2];2019[3];2020[1];2021[2]	11175347;11281727;11585595;11592958;11597171;11702007;11752059;11767951;11828853;12387363;12468265;12498886;12507936;12518062;13677623;14597716;14607523;14622153;14642390;14657549;15033806;15482925;15531955;15699517;15745244;16004928;16214221;16282342;16284791;16307278;16310182;16314418;16335796;16435988;16520228;16540400;17150749;17156957;17168753;17286971;17294830;17913204;18094624;18207479;18422071;18973550;19074850;19095306;19120907;19932168;19936028;20022949;20980060;21194205;21217858;21297909;21311214;21331985;21341544;22205923;22208781;22211007;23252371;24194521;24196959;24324079;24653577;26607632;26797449;27812136;28024356;28163380;29306847;29391711;31786262;31862448;31885229;34513127;34952041;35000923	inducible nitric oxide synthase;inducible no synthase;n oxide;nitric oxide;nitric oxide synthase;nitrogen dioxide;nitrogen oxide	TRUE	Disputed	80	26
adriamycin		2000[1];2001[9];2002[8];2003[5];2004[14];2005[2];2006[2];2007[6];2008[3];2009[4];2010[5];2012[1];2013[2];2016[2];2018[3];2019[5];2021[1];2022[4];2023[1]	11134041;11564790;11566934;11672697;11685704;11718240;11725916;11741320;11746193;11767415;12362973;12365602;12408365;12439637;12471469;12505058;12565799;14518612;14575805;14597133;14671432;15031632;15383400;15496154;15522412;15549271;15556170;15570428;15572383;15577213;15578190;15605432;15621714;15663203;15707569;15736430;16209265;16221097;17347527;17722284;17923191;18095597;18201675;18229606;18254210;18404314;18968575;18987260;19013753;19073829;19839841;19952507;20007346;20037813;20941549;20978358;21130857;21183419;21351446;23678646;24184505;24378334;27640745;27884511;30523229;30650419;30709575;31700134;31753024;31801948;31830546;31906131;35004680;36247873;36429053;36536768;36558475;37689970	adriamycin;doxorubicin adriamycin;immunoliposomal doxorubicin dxr;methotrexate vinblastine doxorubicin and cisplatin;methotrexate vinblastine doxorubicin cisplatin	FALSE	Disputed	78	103
sarcoidosis		2000[2];2001[2];2002[7];2003[3];2004[4];2005[5];2006[2];2007[2];2008[3];2009[4];2010[5];2011[2];2012[5];2013[6];2014[3];2016[9];2017[2];2018[2];2019[2];2020[4];2021[4]	11149586;11218699;11868089;11903166;12416284;12444342;12489022;12501770;12521209;12587633;14589469;14605086;14872227;15068232;15512984;15513608;15619040;15643482;16288174;16297811;16315309;16362392;16432996;17171972;18037174;18038918;18092383;18835147;19034483;19205596;19838983;20004315;20012958;20877183;21051451;21053557;21139119;21156331;21186236;22179558;22198663;23065982;23165817;23243761;23270913;23329959;24177566;24234427;24255156;24284293;24366702;24380570;25429793;25639036;27413294;27817209;27832822;27941212;28033265;28050119;28096622;28099531;28839888;29344035;29344212;29503956;30567265;31453147;31911261;32743456;33376045;33505980;33585510;33708313;35111471;35136516;35242768;35495854	sarcocystis;sarcoidosis	TRUE	Disputed	78	21
ulcerative colitis		2000[3];2001[6];2002[4];2003[9];2004[4];2005[1];2006[1];2007[3];2008[5];2009[2];2010[5];2011[5];2012[2];2013[3];2014[2];2015[2];2016[1];2017[4];2018[2];2019[5];2020[1];2021[7]	11189988;11268482;11726078;11805567;11813845;11816549;11819169;12140588;12478240;12486941;12518062;12674803;12820718;14586226;14652292;14662741;14671483;14679175;14679184;14714621;14716424;15489578;15605166;15625654;15699896;15771301;16361578;17201137;17999539;18019875;18172359;18941372;19079771;19096754;19101082;19317276;20067111;20098637;20971977;21029497;21042743;21122564;21830268;22179719;22198215;22287409;22292619;22398042;23263403;23272179;24379739;24445043;24471303;25469007;25534469;26722606;27011900;28013111;29434945;29511562;29560697;29766117;30478770;30666239;31671425;31825688;31853061;32133111;32309470;33850836;34666761;34901119;35069993;35070409;35070415;35071788;35111677	adenomatous polyposis coli;crohn s colitis;ischemic colitis;ulcerative colitis	TRUE	Disputed	77	3
thalidomide		2001[2];2002[9];2004[2];2005[2];2006[4];2007[1];2008[5];2009[5];2010[2];2012[5];2013[7];2014[4];2016[4];2018[10];2019[2];2021[5];2022[7]	11589298;12035293;12242718;12349873;12357053;12360755;12372201;12423435;12445187;12625358;12642692;15694139;15747750;16222306;16373260;17175202;17189220;17233470;17408102;18292834;18930144;19075655;19192066;19277226;19434859;19840843;19841190;19921660;20025048;20051154;21121869;21126632;23065668;23095830;23161111;23225448;23598851;24196904;24269586;24292623;24318541;24350712;24360033;24363427;25352650;25446343;25448889;26218130;27412083;27567409;27751757;27852146;30335598;30341712;30355421;30374242;30385546;30397214;30459439;30518785;30522101;30586869;31647152;31778774;34638592;34702127;34734663;34769347;34853241;36252444;36261529;36309155;36470274;36476642;36549117;36563074	bortezomib;bortezomib btz;bortezomib dexamethasone;bortezomib melphalan prednisone;bortezomib thalidomide dexamethasone;carfilzomib;lenalidomide;lenalidomide and dexamethasone;lenalidomide dexamethasone;lenalidomide plus dexamethasone;melphalan prednisone thalidomide;melphalan thalidomide dexamethasone;pomalidomide;pomalidomide dexamethasone;tafasitamab lenalidomide;thalidomide	FALSE	Disputed	76	495
mercury compound	G3	2000[2];2001[3];2002[2];2003[2];2004[4];2005[5];2006[4];2007[3];2008[6];2009[6];2010[2];2011[4];2012[3];2013[1];2014[2];2016[6];2017[1];2018[6];2019[5];2020[2];2021[3];2022[2]	11151017;11383260;11669488;11737666;11784411;12490134;12505354;14599845;14757716;15545943;15673484;15746904;15864357;16324719;16380458;16388905;16428073;16705797;17157198;17210217;17258428;17291401;17977980;18066971;18075863;18950830;18954064;19077085;19185118;19270798;19404869;19880156;19955331;20009290;20009299;20026095;20143710;21193008;21540999;22202747;22226857;22272150;22879836;23261125;23359994;23554557;24213001;25331678;25404381;27773838;27837179;27853236;27982681;28028704;28573160;29430283;30554537;30583415;30682764;30808488;30835390;30981404;31878059;31897397;31905745;31910941;32000322;33424352;34151044;34986563;35057933;35181105;36580426;36612759	2 dg;2hg;hg 2;hgcl2;mercuric chloride;mercury chloride;mercury compound;methyl mercuric chloride;methylmercury chloride;methylmercury compound;nickel chloride;rhggf 2;triphenylselenonium chloride	TRUE	True	74	0
norfloxacin		2001[1];2002[5];2003[3];2004[1];2005[3];2007[5];2008[5];2009[2];2010[1];2012[5];2013[3];2014[4];2015[1];2016[4];2018[5];2019[9];2021[5];2022[12]	12270605;12297153;12322733;12379929;12433073;14576142;14603491;14695443;15388452;16343288;16359117;16384725;17942305;18027099;18057626;18060832;18269009;18839153;19042150;19051601;19095237;19101473;19746656;19836822;20355186;21163575;23104417;23201371;23204467;23234310;23353082;24231322;24316197;24331744;25372241;25497771;25511811;25597669;26795497;27716565;27846314;27894961;28040619;30384253;30543958;30551107;30579953;30743859;31633312;31669981;31711779;31791495;31816687;31829631;31830627;31838233;32380635;34662641;34673074;34690227;34825686;34933257;36208765;36216118;36243186;36293682;36327503;36343435;36367710;36395905;36434458;36435316;36464023;36503835	clinafloxacin;danofloxacin;delafloxacin;descarboxyl levofloxacin;enoxacin;enrofloxacin;fleroxacin;florfenicol;flumequine;garenoxacin;gemifloxacin;grepafloxacin;levofloxacin;lomefloxacin;marbofloxacin;nadifloxacin;norfloxacin;ofloxacin;orbifloxacin;pefloxacin;prulifloxacin;sarafloxacin;sitafloxacin;trovafloxacin;ulifloxacin	TRUE	True	74	0
peripheral neuropathy		2001[1];2003[1];2007[3];2009[1];2010[3];2013[4];2014[6];2016[6];2017[3];2018[7];2019[10];2020[5];2021[13];2022[9];2023[1]	11716487;14679506;18063548;18160633;18291256;20130819;20936417;20980102;21199103;24161721;24362842;24362907;24484719;25326036;25398452;25446343;25856013;25868249;26516548;27749517;27814471;27846661;27854104;27887804;28041630;29280005;29299193;29353627;30387871;30439399;30471427;30508986;30514351;30599267;30670246;31661547;31677248;31726181;31774247;31775665;31783290;31832821;31833790;31889131;31891321;33489655;33519471;33520819;33553600;33613570;34643016;34676514;34676990;34727879;34893548;34896646;34907715;34935867;34971076;34972658;35024498;35211075;35242003;36214880;36221434;36322088;36395649;36396483;36527520;36551301;36581174;36785586;37675733	diabetic encephalopathy;diabetic neuropathic pain;diabetic neuropathy;diabetic peripheral neuropathy;diabetic polyneuropathy;peripheral nerve injury;peripheral neuropathy	TRUE	True	73	0
17 beta estradiol		2000[1];2001[4];2002[4];2003[8];2004[9];2005[6];2006[2];2007[7];2008[4];2009[3];2010[4];2012[2];2013[2];2014[3];2015[1];2016[3];2017[1];2018[1];2019[1];2020[3];2021[1]	10751732;11694764;11784006;11827412;12049479;12354171;12509063;12650699;12819377;14512434;14519664;14585324;14654246;14664520;14679015;14680328;14710592;15388795;15472219;15489003;15591132;15611180;15642635;15650251;15698544;15713566;16221988;16271352;16310049;16360721;16380638;16705813;17261765;17959712;17980014;18069048;18079199;18096665;18162433;18206197;18951962;19010616;19022961;19124256;19833205;19840237;20031206;21152324;21172438;21189054;21258630;21783746;23229410;23606198;24269661;24376711;25469035;25696993;25700354;26878784;27631553;28066533;29259445;29274403;31561897;31732107;33352381;33374223;33585221;34733276	17 alpha and 17 beta estradiol;17 beta estradiol;17 beta oestradiol;17alpha 5 azido pent 1 ynyl 3 17beta estradiol;17beta estradial;beta ecdysterone;beta estradiol;betamethasone;estradiol 17beta;estrogen only ht;estrogen only use;estrogen receptor beta;level of estrogen;oestradiol	TRUE	Disputed	70	49
chlamydia trachomatis		2000[2];2001[2];2002[4];2003[3];2004[2];2005[6];2007[6];2008[4];2009[2];2010[3];2011[1];2012[3];2013[3];2014[3];2015[3];2016[6];2017[4];2018[2];2019[3];2020[2];2021[3]	11168078;11220484;11750216;11878709;12379691;12509420;12526080;12556093;14556983;14625788;14663124;15507928;15541607;16237102;16297168;16313363;16357743;16393329;16566362;17942608;18083799;18162363;18162378;18217414;18268939;18922388;19086247;19125176;19197527;19913149;20035265;21105887;21194924;21370423;22218516;23164610;23317919;23593733;24238108;24376840;24391860;25514140;25621003;26421735;26728667;26848049;26884953;27868280;27992790;27993657;28035483;28041929;28288706;29264970;29334204;29391959;30166903;30581881;30792826;31870131;31888186;32083275;33654733;35004036;35046926;35087955;35950128	c trachomatis;chlamydia;chlamydia pneumoniae;chlamydia trachomatis;chlamydial;trachomatis	TRUE	True	67	0
methicillin resistant staphylococcus aureus		2000[3];2001[3];2002[2];2003[4];2004[1];2005[1];2006[2];2007[3];2008[5];2009[2];2010[1];2011[1];2012[4];2013[2];2014[4];2015[3];2016[6];2017[1];2018[2];2019[8];2020[1];2021[5];2022[2]	11154025;11211316;11428095;11811877;11856984;12171686;12484707;12599924;14527773;14694423;14718085;15015727;16297152;17191867;17249442;17568849;18071603;18083623;18083809;18826861;18845404;19103771;19119075;19148574;19947969;20003614;21209955;22186774;23161916;23266129;23296023;23303255;24220766;24450255;25548444;25610878;25635199;25672347;26712337;26793432;26838902;27799220;27800185;27816241;27917374;28078058;28480243;29978083;30565009;30733762;31703612;31844194;31877837;31887179;31887648;31890721;32166283;32184975;34177063;34645377;34837116;34844745;34873311;35155713;36296467;36487189	methicillin;methicillin resistant s aureus;methicillin resistant staphylococcus aureus;s aureus;vancomycin;vancomycin resistant enterococci;vancomycin resistant s aureus	TRUE	True	66	0
oral contraceptive		2000[4];2001[3];2002[3];2003[4];2004[4];2005[5];2006[5];2007[1];2008[5];2009[3];2010[4];2011[1];2012[1];2013[3];2014[3];2015[3];2016[8];2017[1];2018[2];2019[1];2021[1];2022[1]	10755410;11185536;11240668;11268470;11843382;11902563;11965197;12510949;12546529;14750532;14763175;14870825;15025358;15480119;15577651;15635980;15816269;16246667;16343023;16413850;16485589;16531161;17158470;17171560;17175547;17214333;17261770;17298156;18067603;18827121;18955142;19074777;19256777;19434892;19901334;19950431;20047219;21087338;21338222;21397100;21446095;22296395;23359757;24088681;24394857;25534509;25548746;25669065;26770928;26779335;26959805;27821613;27852187;28000892;28018891;28053965;28131467;28184328;28242969;28509252;29281867;30389542;30964093;31855680;35178360;36537554	combined hormonal contraceptive;contraception;hormonal contraception;hormonal contraceptive;hormonal contraceptive use;oral contraception;oral contraceptive;oral contraceptive pill;oral contraceptive use;progestogen only contraceptive	TRUE	Disputed	66	13
barrett s esophagus		2000[2];2001[2];2002[4];2003[9];2004[5];2005[8];2006[2];2007[1];2009[2];2010[5];2011[3];2012[2];2013[2];2014[3];2015[3];2016[4];2017[1];2018[2];2020[2];2021[3]	11284973;11356990;11578292;11916346;12510459;12592224;12688140;14638338;14705380;14724819;15017666;15029984;15101494;15195681;15264043;15569115;15606390;15720801;15742992;16185958;16265072;16341946;16344051;16360008;16393209;16393210;16437630;16437713;16481972;16489297;17167967;17178854;18516262;20023234;20078532;21157443;21169053;21173169;21429023;21552467;22180850;22369723;22924122;23256952;23270334;24460751;24759662;25743457;25743464;25743467;26704365;27536357;28028499;28058012;28070182;28404010;28408990;29277482;30585284;30588024;33532680;33664784;34946037;34973296;35310704	barrett s esophagus;barrett s mucosa;barrett s oesophagus	TRUE	True	65	0
respiratory syncytial virus		2001[3];2002[5];2003[3];2004[4];2005[4];2006[2];2007[6];2008[4];2009[4];2010[2];2012[1];2013[5];2014[5];2016[3];2018[3];2019[2];2020[2];2021[2];2022[5]	11602714;11724241;11781627;12402189;12412865;12472597;12508140;12653165;14505917;14675469;14733271;15513304;15619625;15619632;15838280;16216295;16238585;16388488;16388492;17173225;17292625;17942563;17998388;18055066;18058127;18158727;18191308;18851747;18950517;19056111;19075247;19931343;19966153;20003642;20003643;21190962;21472041;23249809;24296052;24303065;24362690;24636264;24854063;25465101;25513755;25520509;25537374;25548575;27905537;28018859;28046137;30334436;30503888;30619176;31929001;31956393;33604354;33682667;34695564;35052571;36213326;36277977;36326278;36445148;36606255	bovine respiratory disease;bovine respiratory syncytial virus;human respiratory syncytial virus;porcine respiratory coronavirus;respiratory syncytial virus	TRUE	True	65	0
dextran sulfate sodium		2001[1];2003[1];2005[2];2006[1];2007[2];2008[4];2009[3];2010[1];2011[3];2012[5];2013[3];2014[4];2015[2];2016[6];2018[6];2019[7];2020[2];2021[5];2022[6]	11745766;14616780;16201848;16337134;17201137;17942668;17972215;18927353;19003585;19028472;19074640;20018614;20032411;20155626;21115691;22180572;22187166;22866128;23142502;23220512;23272179;23326291;23365486;24146755;24164885;24285285;25367573;25412264;25524807;25550315;26734588;26878795;27845862;27869219;27988458;28031321;28053962;29441964;30346842;30510995;30530259;30585268;30680175;30683827;31776290;31816823;31860645;31862898;31905803;31905929;32009962;33469451;33603669;34628369;34675913;34729976;34979108;35141475;36322892;36495024;36615338;36713186;36713428;36860494	aom dextran sodium sulfate;azoxymethane dextran sodium sulfate;azoxymethane dextran sulfate sodium;azoxymethane dextrane sodium sulfate;deae dextran;dextran;dextran sodium sulfate;dextran sodium sulphate;dextran sulfate;dextran sulfate sodium;dextran sulphate sodium	TRUE	True	64	0
hematopoietic stem cell transplantation		2002[1];2003[1];2004[2];2005[2];2006[2];2007[2];2008[7];2009[3];2010[3];2012[4];2013[3];2014[6];2015[2];2016[3];2017[4];2018[3];2019[5];2020[6];2021[4]	12439702;15285174;15619640;16029969;16368884;16492641;17193945;17198651;18190829;18198958;18843719;19074071;19104419;19109230;19149321;19204468;19228512;19822304;19822307;19856726;21108989;21126596;21146126;23111539;23211838;23295208;23528643;24331195;24380033;24385991;25352630;25363669;25532439;25542268;25545043;25696900;26807024;27408390;28013014;28040534;28159165;29317998;29326717;29375566;30302228;30589898;30591967;30605776;31654664;31790828;31892702;31918886;33312761;33613511;33781538;33830032;33836868;34158154;34396253;34755129;35008301;35048034;35431444	allogeneic blood transfusion;allogeneic bone marrow transplantation;allogeneic hct;allogeneic hematopoietic cell transplantation;allogeneic hematopoietic stem cell transplantation;allogeneic stem cell transplantation;bone marrow transplant;hematopoietic cell transplantation;hematopoietic stem cell transplantation;rbc transfusion;stem cell transplant	TRUE	True	63	0
diabetic retinopathy		2000[1];2002[1];2003[3];2004[1];2005[2];2008[2];2009[3];2012[2];2013[4];2014[3];2015[1];2016[3];2017[1];2018[12];2019[10];2020[3];2021[8];2022[2]	11155217;12495292;14595383;14666366;14700199;16244498;16444186;18220594;19110964;19154760;19844130;19925410;19936028;23238478;23539833;24203494;24311895;24330074;24455745;25354942;25418485;25584349;26743567;27917946;27932117;28932823;29312335;30342113;30396095;30396096;30410308;30451174;30451175;30466631;30485119;30526503;30556449;30580505;30706803;31669065;31701691;31726037;31759039;31768838;31859041;31886291;31914697;31930145;31934024;33369138;33384766;33569382;34669026;34679191;34708737;34719742;34768833;34926698;34968466;35219352;36359761;36361175	diabetic ketoacidosis;diabetic nephropathy;diabetic retinopathy;proliferative diabetic retinopathy	TRUE	True	62	0
x ray		2000[3];2001[4];2002[3];2003[2];2004[2];2005[2];2006[2];2007[4];2008[2];2009[1];2010[3];2011[2];2012[9];2013[4];2014[3];2015[2];2016[3];2017[2];2018[1];2019[2];2020[2];2021[2];2022[1]	11152558;11210826;11329882;11746440;11774362;11780615;11992383;12489118;12501887;12512723;14688017;15031557;15604242;15743039;16202641;16298473;17169382;17262149;18082771;18166655;18254267;18607076;19101095;19212515;20088383;21172662;21183544;21388275;22189435;22222993;23185232;23261644;23266271;23271672;23304100;23304101;23326802;23366898;23393610;24205274;24378676;24392307;24416993;25588303;25731020;25771979;26709976;27390489;27883910;27966480;28217006;29332338;29398939;30407787;31940623;32128379;33380653;33850072;34766763;34906274;36699506	cerenkov radiation;dental carie;radiation carie;x radiation;x ray	TRUE	True	61	0
hydroxyurea	G3	2001[6];2002[4];2003[4];2004[3];2005[4];2006[2];2007[3];2008[4];2009[1];2010[3];2011[3];2012[2];2013[2];2014[4];2015[1];2016[2];2018[4];2019[5];2021[3]	11563863;11590345;11593039;11673449;11726502;11734996;12382262;12409469;12459535;12630679;14521406;14585996;14622406;14635205;15466434;15550132;15558807;16200521;16260606;16275785;16282342;17171376;17187759;17983847;17988640;18184078;18923083;18923417;19407858;20005847;20959905;21049914;21172804;21791393;22194613;22227188;22484890;23071723;23103252;24175654;24244194;25472687;25486928;25527867;25847274;26717309;27806303;27813209;30368038;30467377;30525240;30591570;31657441;31699472;31808856;31844045;31938603;34668760;34707779;34827560	hydroxycarbamide;hydroxyurea;n hydroxyurea	FALSE	Disputed	60	351
candida albican		2000[1];2001[5];2003[2];2004[2];2005[3];2006[1];2007[4];2008[1];2009[4];2010[1];2011[1];2012[4];2013[2];2014[1];2015[2];2016[3];2017[4];2018[3];2019[3];2020[3];2021[6];2022[3]	11354809;11794741;11802479;11830946;11899431;11899480;14635050;14725327;15709801;15889559;16215175;16332875;16403296;17189988;17967861;18092440;18156493;18290569;19015325;19966493;20035374;20082641;20695081;21313918;22177564;23149355;23280490;23285460;23314973;24260276;24391778;25515956;26701939;26929530;27667564;27873750;28138378;29279568;29292174;29433297;29563930;30412864;30606581;30607315;31887131;31992072;32042774;33374351;33399108;33552208;34649348;34661898;34940689;35006900;35089096;35281152;36208290;36367947;36675832	c albican;candida albican	TRUE	True	59	0
medroxyprogesterone acetate	G2B	2001[1];2002[1];2003[9];2004[5];2005[5];2006[2];2007[1];2008[5];2009[3];2010[5];2012[1];2013[6];2014[2];2015[1];2016[3];2017[1];2018[2];2019[4];2022[2]	12297238;12471932;14506611;14561525;14564686;14636830;14636937;14662281;14670646;14675321;15018245;15451330;15453884;15528272;15613410;15816269;16183540;16189295;16254005;16414331;16457685;17167851;17175547;18155704;18929733;18978127;19014791;19041439;19058986;19936541;19995648;20050187;21074012;21159850;21184768;21284263;21310282;23189932;24161818;24239616;24251849;24291402;24338027;24363793;25440904;25538276;26719029;27789350;27821613;27865296;29355224;30389542;30576636;31729087;31729195;31805393;31987179;36229533;36644118	cyproterone;cyproterone acetate;depo medroxyprogesterone acetate;depot medroxyprogesterone;depot medroxyprogesterone acetate;dydrogesterone;ethinyl estradiol ee;medrogestone;medroxyprogesterone;medroxyprogesterone acetate;norethindrone acetate;norethisterone;norethisterone acetate;norethisterone enanthate;norethisterone oenanthate;norgestimate;testosterone enanthate	FALSE	Disputed	59	156
camptothecin		2000[2];2001[5];2002[5];2003[2];2004[7];2005[3];2006[1];2007[1];2008[4];2009[3];2010[3];2011[1];2012[1];2013[2];2014[2];2016[5];2018[4];2019[1];2020[1];2021[4]	11193889;11193897;11562738;11564555;11602529;11698339;11817043;12324349;12368472;12397185;12429946;12439742;14552831;14644423;15453804;15494395;15544875;15565324;15572581;15684817;15700828;16199871;16212976;16499078;17169382;17970058;18840485;18987339;19094980;19114094;19881206;19900544;19943738;20957168;20972445;21532937;22858157;23229313;24252342;24380814;25358173;25590709;27667553;27781350;27933897;27982046;27982573;30414480;30529294;30557508;30590055;31796101;33356116;34697081;34702462;34857308;35006854	1 4 2 piperidin 1 yl ethoxy phenyl 5 6 dihydro 8 9 dimethoxy 2 phenylpyrrolo 2 1 a isoquinoline;1 4 methylphenyl oxy pyrrolidine 2 5 dione;10 hydroxycamptothecin;3 4 dihydro 5 4 1 piperidinyl butoxy 1 2h isoquinolinone;7 ethyl 10 4 1 piperidino 1 piperidino carbonyloxycamptothecin;7 ethyl 10 hydroxycamptothecin;9 nitrocamptothecin;camptothecin;cisplatin irinotecan;etirinotecan;hydroxycamptothecin;hydroxyl camptothecin;irinotecan;irinotecan hydrochloride;mxf irinotecan;nanoliposomal irinotecan;s 1 irinotecan;s camptothecin	FALSE	Disputed	57	203
prednisolone		2001[3];2002[1];2003[3];2004[3];2005[6];2007[5];2008[5];2009[6];2010[1];2012[3];2013[3];2014[1];2016[6];2018[2];2019[1];2021[2];2022[5]	11672578;11707060;11728082;12371987;14555261;14621125;14673015;15468337;15518751;15746991;16253463;16269518;16303009;16356670;16399533;16479727;17928278;18018384;18162479;18181529;18206602;18827377;18830164;18930772;19028444;19061944;19883713;19912054;19932177;20007654;20083885;20509340;20950685;23137579;23152771;23312384;24188623;24347285;24503293;25816595;27812009;27841334;27922027;27923369;27988215;27999943;30568065;30592714;31706198;34707081;34754012;36273256;36296984;36426895;36463264;36615443	dexamethasone 21 phosphate;dexamethasone acetate;dexamethasone phosphate;dexamethasone sodium phosphate;methylprednisolone;methylprednisolone acetate;prednisolone;prednisolone acetate;prednisolone phosphate;prednisone;prednisone acetate;predonisolone	FALSE	Disputed	56	257
candida		2000[2];2001[3];2002[3];2003[2];2004[4];2005[4];2006[2];2007[4];2008[1];2010[2];2011[1];2012[4];2013[3];2014[3];2015[3];2016[4];2017[3];2018[2];2019[1];2021[3];2022[1]	11211316;11781648;11830946;11964830;12354213;12400880;12718835;14513396;15682589;15686055;15700680;15709798;16309351;16410893;17321446;18039633;18087096;18231757;18603921;18628193;19110424;20962904;20981280;22232632;23137137;23246304;23260345;23278631;24373120;24378622;24516452;25520448;25547797;25605204;26701939;26823814;27783145;27992790;28265365;28815025;29292174;29707675;30380780;30382403;31671298;34649348;34661898;34807410;36675832	c dubliniensis;c glabrata;c krusei;c parapsilosis;c tropicali;candida;candida dubliniensis;candida glabrata;candida specie;candida spp;candida tropicali	TRUE	True	55	0
cytarabine		2000[1];2001[6];2002[2];2003[2];2004[1];2005[3];2006[3];2007[5];2008[4];2009[4];2010[5];2012[2];2013[5];2014[1];2016[5];2017[1];2019[1];2021[3];2022[1]	11190270;11563078;11593336;11672427;11780615;11795493;12406988;12435813;12836350;14657261;14692540;15381722;16219908;16234483;16364928;17160102;17179211;17181154;17942424;17977830;18035443;18088465;18201925;18836794;18852132;18972188;18979602;19845799;19858055;19958400;20005183;20962860;21069340;21131780;21168391;21191677;23187004;23281248;24161786;24356262;24451074;24503641;24503698;25391288;27683974;27875573;27927706;28011351;28144324;29313585;31995895;34644599;34681817;34723774;36521843	1 2 3 4 trideoxy 4 methylene 6 o trityl alpha d glycero hex 2 enopyranosyl uracil;1 2 3 4 trideoxy 4 methylene alpha d glycero hex 2 enopyranosyl uracil;1 3 c ethynyl beta d ribo pentofuranosyl cytosine;1 beta d arabinofuranosylcytosine;1 beta d arabinofuranosylcytosine triphosphate;1 o acetyl 2 deoxy 3 5 di o toluoyl 4 thio d erythro pentofuranose;2 3 4 6 tetra o acetyl d mannosyl;2 ar alkynyladenosine;2 cda;2 chloro 2 deoxyadenosine;2 chloro 9 2 deoxy 2 fluoro beta d arabinofuranosyl adenine;2 chlorodeoxyadenosine;2 deoxy zebularine;2 pyrrolinodoxorubicin;2 thiocytosine;3 azido 2 3 dideoxy 2 aminoadenosine;3 azido 2 3 dideoxy 6 thioguanosine;3 azido 3 deoxythymidine;3 azido 3 dideoxythymidine;3 deaza 3 bromoguanosine;3 deazaadenosine;3 deazaneplanocin a;3 deoxythymidine phenylquinoxaline conjugate;3 o 4 benzoylbenzoyl adenosine;3tc;4 thio beta d arabinofuranosylcytosine;5 aminoimidazole 4 carboxamide 1 beta d ribofuranoside;7 deaza 2 c methyl gtp;8 nitroguanosine 3 5 cyclic monophosphate;9 1 beta d arabinofuranosyl 6 nitro 1 3 dideazapurine;ar a014418;arabinosylcytosine;bendamustine;bendamustine rituximab;busulfan fludarabine;busulfan fludarabine melphalan;cl f ara a;cl fr;cladribine;cladribine tablet;cladribrine;clofarabine;clofazimine;cytarabine;cytosine arabinoside;d4t;dasatinib;dasatinib fludarabine;daunomycin;daunorubicin;daunorubicin cytarabine;daunorubicin cytarabine liposome;fludarabin;fludarabine;fludarabine cyclophosphamide;fludarabine melphalan;fludarabine phosphate;lamivudine;liposomal cytarabine;melphalan;meo 3 glcuabeta 1 3 glcnac udp;mizoribine;remdesivir;rituximab bendamustine;stavudine;thiotepa busulfan fludarabine;treosulfan fludarabine;treosulfan thiotepa fludarabine;triciribine;zebularine;zidovudine	TRUE	True	55	0
1 4 naphthoquinone		2000[3];2001[2];2002[4];2003[1];2004[3];2005[8];2006[2];2007[2];2008[3];2009[3];2010[2];2012[4];2013[2];2014[2];2015[1];2016[5];2017[1];2018[1];2019[3];2020[1];2022[1]	11162873;11253028;11572469;11678652;11803700;12350137;12416264;12431063;12489256;14527557;15477014;15501252;15606144;16206040;16236451;16242324;16327202;16378361;16428019;16443168;16533022;17187913;17224139;17958322;18045574;18836721;18958419;19127867;19833361;19943622;20560646;20934924;21048332;23106433;23186648;23276647;23354071;24321009;24352829;25465923;25898583;26732580;27872193;27995977;28003638;28008985;28049024;30108731;30445850;31743887;31876434;32863985;33400736;36227455	1 1 bis 4 hydroxyphenyl 2 phenylethene;1 2 4 dihydrobenzoyl 1 4 hydroxyphenyl ethylene;1 2 4 dihydroxy 3 prenylphenyl 3 4 hydroxyphenyl propane;1 2 4 dihydroxyphenyl 3 4 hydroxyphenyl propane;1 2 naphthoquinone;1 3 4 5 trimethoxyphenyl 1 2 3 propanetriol;1 3 4 dihydroxyphenyl 7 4 hydroxy 3 methoxyphenyl 1 6 heptadiene 3 5 dione;1 3 4 dimethoxyphenyl 7 4 hydroxy 3 methoxyphenyl 1 6 heptadiene 3 5 dione;1 3 dihydroxy 2 2 methoxylpropionyl 5 methoxy 6 methylbenzene;1 3 dihydroxy 9 10 anthraquinone;1 3 diphenyl 2 benzyl 1 3 propanedione;1 3 hydroxy 5 hydroxymethyl 2 methyl 4 pyridinyl 2 8 9 trioxaadamantane 3 5 7 triol;1 4 hydroxy 2 methoxyphenyl 3 4 hydroxy 3 prenylphenyl propane;1 4 hydroxy 3 methoxyphenyl 7 3 4 dihydroxyphenyl 4e en 3 heptanone;1 4 hydroxy 3 methoxyphenyl 7 4 hydroxyphenyl 1 6 heptadiene 3 5 dione;1 4 hydroxyphenyl 3 hydroxy 5 phenyl 1 5 pentandione;1 4 naphthoquinone;1 5 dihydroxyxanthone;1 5 dioxo 2 3 dihydroxyrhamnofola 4 10 6 11 18 15 tetraene;1 6 dihydroxy 2 3 4 5 8 pentamethoxyxanthone;1 7 bis 3 4 dihydroxyphenyl 1 6 heptadiene 3 5 dione;1 7 bis 3 4 dihydroxyphenyl 5 hydroxyheptane;1 7 bis 3 4 dihydroxyphenyl heptane 3 o beta d apiofuranosyl 1 6 beta d glucopyranoside;1 7 bis 3 4 dihydroxyphenyl heptane 3 o beta d glucopyranosyl 1 3 beta d xylopyranoside;1 7 bis 3 4 dihydroxyphenyl heptane 3 one 5 o beta d glucopyranoside;1 7 bis 3 4 dihydroxyphenyl heptane 5 o beta d glucopyranoside;1 7 bis 3 4 dimethoxyphenyl 1 6 heptadiene 3 5 dione;1 7 bis 3 4 dimethoxyphenyl 4 4 dimethyl 1 6 heptadiene 3 5 dione;1 7 bis 3 fluoro 4 hydroxyphenyl 1 6 heptadiene 3 5 dione;1 7 bis 4 hydroxy 3 methoxyphenyl 1 6 heptadiene 3 5 dione;1 7 bis 4 hydroxyphenyl 1 6 heptadiene 3 5 dione;1 7 dihydroxy 2 3 dimethoxyxanthone;1 7 diphenyl 1 6 heptadiene 3 5 dione;1 7 hydroxy 2 6 dimethyl 1 naphthyl 4 methyl 3 pentanone;1 8 cineole;1 8 dihydroxyanthraquinone;1 hydroxy 1 7 bis 4 hydroxy 3 methoxyphenyl 6 heptene 3 5 dione;11 c methyl 4 bis 4 hydroxyphenyl methylene cyclohexanecarboxylate;2 2 4 dihydroxy 3 5 diiodobenzoyl;2 2 4 dihydroxyphenylo 5 6 dichlorobenzthiazole;2 2 diphenyl 1 picrylhydrazyl radical;2 2 hydroxypentyl 5 carboxy 7 methoxychromone;2 2 hydroxyphenyl amino methylene 5 5 dimethylcyclohexane 1 3 dione;2 3 4 4 5 5 hexamethoxychalcone;2 3 4 dihydroxy 2 methoxyphenyl 4 hydroxy 6 methoxybenzofuran 3 carbaldehyde;2 3 4 trihydroxy 4 methoxychalcone;2 4 7 trihydroxyflavanone;2 4 dihydroxy 4 6 dimethoxy 3 2 hydroxybenzyl dihydrochalcone;2 4 hydroxy 2 methoxyphenyl 5 6 dimethoxybenzofuran 3 carboxaldehyde;2 5 bis carboethoxyamino 3 6 diaziridinyl 1 4 benzoquinone;2 5 dichloro 3 6 dihydroxy 1 4 benzoquinone;2 5 dihydro 2 4 5 trimethylthiazoline;2 6 bis 3 methoxy 4 hydroxyphenyl methylene cyclohexanone;2 6 di tert butyl 4 methylenecyclohexa 2 5 dienone;2 chloro 3 4 dihydroxyacetophenone;2 hydroxy 3 3 4 5 tetramethoxychalcone;2 hydroxy 3 aminomethyl 1 4 naphthoquinone;2 hydroxy 4 methoxybenzaldehyde;2 hydroxy 4 methoxybenzophenone;2 hydroxybiphenyl 2 sulfinate;2 methoxy 1 3 6 trihydroxyanthraquinone;2 methoxy 1 4 naphthoquinone;2 methoxy 4 2 propenyl phenyl beta d glucoside;2 methoxy 4 allylphenyl 1 o beta d apiofuranosyl 1 6 beta d glucopyranoside;2 r 1 acetoxy 6 2 acetoxy tridecyl 2 methoxy 4 hydroxybenzene;2 r 6 2 acetoxytridecyl 5 hydroxy 2 methoxy 1 4 benzoquinone;2 z 5 3 hydroxymethyl 3 methylallyloxy 7 methoxy 6 methylphthalide;2s 2 2 hydroxyisopropyl dihydrofurano 2 3 7 8 4 hydroxy 5 methoxyflavanone;3 3 3 3 tetramethyl 5 5 6 6 tetrahydroxy 1 1 spiro bis indane;3 3 diindolylmethane;3 4 5 trihydroxy 7 methoxyflavone;3 4 7 8 tetrahydroxyflavone;3 4 bis 3 4 5 trimethoxybenzylidene dihydrofuran;3 4 dihydroxy 3 4 5 trimethoxychalcone;3 4 dihydroxy 7 o e 3 7 dimethyl 2 6 octadienyl isoflavone;3 4 dihydroxy toremifene;3 4 dimethoxy 1 7 dihydroxyxanthone;3 4 methylenedioxy 1 2 3 epoxypropyl benzene;3 5 4 trimethoxy trans stilbene;3 5 dihydroxy 4 7 dimethoxyflavone;3 aminothymoquinone;3 diindolylmethane;3 formyl 3 4 5 trimethoxychalcone;3 gamma hydroxymethyl e gamma methylallyl 2 4 2 4 tetrahydroxychalcone;3 hydrogenkwadaphnin;3 hydroxy 3 4 4 5 tetramethoxychalcone;3 methoxy 4 o beta d apiofuranosyl 1 2 beta d glucopyranosylpropiophenone;3 methyl 1 8 naphthalene diol;3 methyldiphenylether;3r 3 5 bis 3 methoxy 4 hydroxyphenyl 2 3 dihydro 2 1h pyridinone;3s 3 o 3 4 diangeloyl beta d glucopyranosyloxy 3 7 trimethylocta 1 6 diene;4 2 4 trihydroxy 6 methoxy 3 2 hydroxybenzyl dihydrochalcone;4 4 dihydroxyazobenzene;4 4 dihydroxybenzophenone 2 4 dinitrophenylhydrazone;4 4 dimethylcurcumin;4 6 8 trihydroxy 1 2 3 5 tetramethoxyxanthone;4 6 dihydroxy 2 4 dimethoxy 5 2 hydroxybenzyl dihydrochalcone;4 7 dimethoxyflavanone;4 hydroperoxycyclophosphamide;4 hydroxyphenyl 1 6 heptadiene 3 5 dione;4 ipomeanol;4 methoxy 7 o e 3 methyl 7 hydroxymethyl 2 6 octadienyl isoflavone;4 nerolidylcatechol;4 o beta d glucopyranosyl 2 hydroxy 6 methoxyacetophenone;5 3 3 dimethylallyloxy 7 hydroxy 6 methylphthalide;5 3 dihydroxy 3 6 7 8 4 pentamethoxyflavone;5 3 hydroxypropyl 7 hydroxy 2 3 4 methylenedioxyphenyl;5 7 3 4 tetrahydroxyisoflavone;5 7 dihydroxy 6 8 4 trimethoxyflavonol;5 7 dihydroxy 8 nitrochrysin;5 7 dimethoxy 3 phenyl 1 ethyl 1 4 dihydro 4 quinolone;5 7 dimethoxyflavone;5 8 dihydroxy 5 methoxy 6 6 dimethyl 7 3 binaphthyl 1 4 1 4 tetraone;5 hydroxy 3 6 7 8 4 pentamethoxyflavone;6 7 4 trihydroxyisoflavone;6 7 dehydroroyleanone;6 di 3 hydroxy 4 methoxyphenyl 3;7 hydroxy 5 2 hydroxy 4 5 dimethoxyphenyl 2 methoxy 6 methyl 1 4 naphthoquinone;7 hydroxystaurosporine;8 2 diprenylquercetin;8 oxo 11 hydroxy 2 3 9 10 tetramethoxyberberine;9 4 dihydroxy 5 7 dimethoxy 8 methylchalcone;acetophenone;amidoanthraquinone;anthraquinone;benzophenone;benzophenone 2;benzophenone 3;bryoanthrathiophene;dibenzoylmethane;diindolylmethane;furano 1 2 naphthoquinone;indole 3 acetonitrile 4 methoxy 2 c beta d glucopyranoside;indoleamine 2 3 dioxygenase;naphthalene;naphtho 1 2 b furan 4 5 dione;phosphatidylinositol 3 4 5 trisphosphate;s 9 2 3 dihydroxypropyl adenine	TRUE	True	54	0
trastuzumab		2000[1];2001[1];2004[1];2008[1];2009[3];2010[4];2011[2];2012[1];2013[4];2014[6];2015[2];2016[5];2017[1];2018[1];2019[8];2020[1];2021[5];2022[4];2023[2]	11236034;11706392;15757271;19202960;19841470;19847680;20061815;20949375;20952131;20967512;21126826;22419904;22863512;23197808;24163290;24255707;24319196;24322877;25385179;25395105;25441402;25539719;25548585;25629006;26712117;26712595;27790811;27893331;27932539;28199174;28357100;29464058;30372591;31651372;31743871;31758940;31835127;31853605;31950012;31988685;32309607;33897413;34649966;34669701;34890762;34894465;35233212;36357174;36357623;36403642;36494039;37691124;37722716	ado trastuzumab;ado trastuzumab emtansine;fam trastuzumab;herceptin;t dm1;trastuzumab;trastuzumab anthracycline;trastuzumab dm1;trastuzumab emtansine	FALSE	Disputed	53	818
vitamin d		2000[1];2001[2];2002[1];2003[2];2004[1];2006[2];2007[5];2008[3];2009[5];2010[2];2011[1];2012[2];2013[5];2014[4];2015[1];2016[4];2017[1];2018[2];2019[2];2020[2];2021[1];2022[3]	11200098;11564604;11730000;12351552;14585314;14656567;15663995;17169990;17474859;17916647;18075836;18083000;18088161;18155758;18832005;18989765;19086827;19822106;19889026;20003569;20041796;20054456;21185985;21188516;22375241;23217322;23823925;24266867;24396727;24698346;24910823;25117159;25544292;25560331;25969372;26644915;27141540;27830503;27840061;28030942;28097823;30573166;30666982;30761811;31934267;31969740;33352824;33387627;35096006;36274357;36409621;36581766	1 beta d glucopyranosyloxy 3 4 5 trimethoxybenzene;3 trihydroxygermyl propanoic acid;4 fluorobenzoic acid;4 methoxycinnamic acid;5 aminolevulinic acid;5 aminotropolone;7 methoxy 4 coumaryl acetic;8 hydroxyoctanoic acid;a beta;abexinostat;abietic acid;acetylsalicylic acid;acid a;acid b;alpha amanitin;alpha beta meatp;alpha beta methylene atp;alpha beta unsaturated;alpha chaconine;alpha exo methylene lactone;alpha haloketone;alpha hexachlorocyclohexane;alpha hydroxy alpha phenylamide;alpha hydroxytropolone;alpha linolenic;alpha linolenic acid;alpha lipoic;alpha lipoic acid;alpha tea;alpha tocopherol;alpha tocopherol ether linked acetic acid;alpha tocopherol succinate;alpha tocopheryl phosphate;alpha tocopheryl succinate;alpha tocopheryloxybutyrate;alpha tocotrienol;alpha zearalanol;alpha1 acid;aminooxyacetic acid;anacardic acid;arachidonic acid;arjunic acid;arjunolic acid;artepillin c;ascorbate;asiatic acid;asiaticoside;aurintricarboxylic acid;azelaic acid;azelaic acid monoester;beaudette c;beta apopicropodophyllin;beta c9g1;beta hexachlorocyclohexane;beta hydroxy beta methyl butyrate;beta hydroxybutyrate;beta l d4a;beta lactoglobulin;betulinic acid;boric acid;boronic acid;c 1517g c;c ladanifer;c myrica;c nervosum;caffeic acid;calphostin c;camelliin b;carnosic acid;chebulagic acid;chlormadinone acetate;chlorogenic acid;cholecalciferol;cinnamic acid;continentalic acid;corosolic acid;cyanocobalamin;cyclopiazonic acid;d a tocopheryl polyethylene glycol 1000 succinate;damulin b;daphnodorin b;deficiency of vitamin d;dehydroabietic acid;dehydropachymic acid;deoxycholic acid;dichloroacetic acid;dietary vitamin d3;diethylenetriaminepentaacetic acid;dihydro beta erythroidine;dihydroguaiaretic acid;dihydrolipoic acid;dimethylarsinic acid;dimethylarsinous acid;dimethylmonothioarsinic acid;diosbulbin b;dioscorealide b;diphenylarsinic acid;domoic acid;eleutheroside b;ellagic;ellagic acid;ellagitannin;enniatin b;entinostat;epoxyeicosatrienoic acid;ethyl ferulate;ethyl p methoxycinnamate;farnesylthiosalicylic acid;ferulic acid;flufenamic acid;folate polyethylene glycol cholesterol hemisuccinate;folinic acid;galbanic acid;gallic;gallic acid;ginkgolic acid;ginkgolide b;glycolic acid;gossypetin;gossypiboma;gossypin;gossypol;gossypol acetate;gossypol acetic acid;gyrophoric acid;hexachlorocyclohexane;humic acid;hydrochloric acid;hydroxamic;hydroxamic acid;hydroxycinnamic acid;hydroxymatairesinol;hydroxytyrosol;hydroxytyrosyl ethyl ether;hypochloric acid;ibandronic acid;inositol hexakisphosphate;inositol hexaphosphate;iodoacetic acid;isolinderanolide b;jay amin hydroxamic acid;jolkinolide b;kojic acid;kynurenic acid;kynurenine;l ascorbic acid;lactic acid;lactobionic acid;lactuside b;latrunculin b;lbh589;linoleic acid;lipoic acid;lithocholic acid;macrocalyxin c;marchantin c;maslinic acid;matairesinol;methacrylic acid;methoxyacetic acid;methyl aminolevulinate;methyl ferulic acid;methyl salicylate;methylseleninic acid;miconidin acetate;mocetinostat;mollic acid arabinoside;monomethylarsonic acid;monomethylarsonous acid;mycophenolic acid;n phenylanthranylic acid;nalidixic acid;naphthenic acid;natural organic matter;neochlorogenic acid;nicotinic acid;niflumic acid;nordihydroguaiaretic acid;obeticholic acid;oenothein b;okadaic acid;oxolinic acid;pachymic acid;palmitic acid;pharmacological ascorbate;phenylacetic acid;phytic acid;picolinic acid;pinolenic acid;polyphenon b;porrigenic acid;propionic acid;prothymosin alpha;protocatechuic acid;quinaldic acid;quinolinic acid;r alpha methylhistamine dihydrobromide;retigeric acid b;retinol;retinol palmitate;retinyl palmitate;ridaifen b;roquefortine c;rosmarinic acid;rrr alpha tocopherol ether linked acetic acid analog;rubioncolin c;salicylate;salicylic;salicylic acid;sch 23390;sch b;schisandrin b;sciadonic acid;secalonic acid d;secoisolariciresinol diglucoside;sialic acid;sinapic acid;soyasapogenol b;stellettin b;suberanilohydroxamic acid;suberoyl bishydroxamic acid;suberoylanilide hydroxamic acid;syringaresinol;syringic acid;syringin;tannic acid;tannin;tauroursodeoxycholic acid;tenuazonic acid;tenuifolide b;terrecyclic acid a;tetradecylthioacetic acid;tetraiodothyroacetic acid;thioglycolic acid;tocopherol;tocopheryl polyethylene glycol 1000 succinate;tolfenamic acid;tonantzitlolone b;tranexamic acid;trichloroacetic acid;tyrosol;ursodeoxycholic;ursodeoxycholic acid;usnic acid;valproic acid;vitamin a;vitamin b 6;vitamin b complex;vitamin b1;vitamin b12;vitamin b17;vitamin b5;vitamin c;vitamin d;vitamin d 3;vitamin d deficiency;vitamin d receptor;vitamin e;vitamin e analogue;vitamin e succinate;vitamin k;vitamins c;vorinostat;vorinostat entinostat;xyloketal b	FALSE	Disputed	52	648
mutant p53		2000[1];2001[2];2002[1];2003[1];2004[2];2005[1];2006[1];2008[2];2009[3];2010[1];2011[2];2012[1];2013[6];2014[1];2015[3];2016[4];2017[1];2018[1];2019[4];2020[6];2021[5];2022[2]	11389540;11838964;12160248;12460900;14587098;15482940;15802048;16359856;17310850;18948736;19440517;19923899;20064378;20122668;21293053;22198284;22203497;23268330;24145670;24356649;24362009;24374014;24374774;24386484;25594041;26732534;26734569;27308598;27987076;27991921;28032868;29383169;30740529;30775651;31772160;31781681;31894331;31952783;33348923;33359084;33376133;33505918;33614491;33644030;34948322;34952583;34957471;35071232;35757381;36362074;36557322	aberrant hmlh1 expression;epha2 overexpression;ezh2 mutation;hdgf expression;loss of pten expression;mutant p53;mutant p53 protein;mutant tp53;nras mutation;oncomorphic tp53 mutation;p53 expression;p53 loss;p53 mutation;p53 null mutation;p53 overexpression;reduced wwox expression;rybp mutant;tp53 expression	TRUE	True	51	0
oral submucous fibrosis		2000[1];2001[1];2002[2];2004[3];2005[1];2008[1];2009[1];2010[2];2011[2];2012[4];2013[8];2014[4];2015[1];2016[4];2017[1];2018[2];2019[5];2020[4];2021[3];2022[1]	11216327;11808761;12931709;14700086;15533212;15682790;16035643;16761704;18843745;20306864;21171082;21358090;22529572;23250779;23257490;23580824;23957096;23998027;24403787;24460253;24530059;24551724;24818302;24899319;25526252;25542140;25729231;26199533;26225039;26960511;27989010;28025626;28144089;28209005;29386809;30651684;30705567;30895012;31909002;32166060;32166063;32346236;32792831;33967493;34803281;35281158;35400897;35756787;35756803;36452841;36656187	oral submucosal fibrosis;oral submucous fibrosis	TRUE	True	51	0
s enteritidis		2000[2];2001[2];2002[2];2003[1];2004[3];2005[1];2006[4];2007[3];2008[4];2009[1];2010[2];2012[2];2013[7];2014[2];2015[1];2016[3];2018[3];2019[6];2020[1];2022[1]	11154812;11207583;11747376;11856984;12402668;12475631;14598793;15494829;15498176;15567123;16230198;17178788;17186658;17203905;17333783;17947683;17982221;18176546;18955477;19047832;19049646;19091138;20597881;21172004;21227524;23133568;23272255;24235233;24340048;24345802;24359575;24363814;24367906;24404747;25465657;26466425;27162388;27797865;28124965;28348773;30328753;30376200;30381305;31766712;31775046;31862381;31902485;31948612;32626211;33447571;36327760	enteritidis;s enteritidis;s typhimurium;salmonella enterica;salmonella enterica serotype choleraesuis;salmonella enterica serotype typhimurium;salmonella enterica serovar enteritidis;salmonella enterica serovar typhimurium;salmonella enteritidis;salmonella kentucky;salmonella spp;salmonellosis;serovar typhimurium	TRUE	True	51	0
acromegaly		2000[3];2001[2];2002[3];2003[3];2004[1];2005[7];2006[4];2008[1];2009[4];2010[1];2012[2];2013[6];2014[1];2015[1];2017[2];2018[1];2019[2];2020[3];2021[2];2022[1]	11218523;11421531;11589686;11702581;12501972;12638722;12675503;12812308;14510913;14703017;14710350;15761242;16223973;16259571;16343104;16374603;16444346;16625844;16625850;17159821;17164753;17187024;17220469;19073833;19852525;19998528;20129191;20129192;21167718;23259340;23270713;24396674;24400774;24402013;24423289;24423979;25276172;25614729;26452616;29298966;29469738;30665214;31863423;31939488;33447472;33544787;33680922;34969186;34987906;36818464	acromegaly	TRUE	Disputed	50	7
hormone replacement therapy hrt		2001[3];2002[4];2003[7];2004[3];2005[7];2006[2];2007[3];2008[4];2009[1];2010[3];2013[1];2014[2];2015[3];2018[3];2019[2];2021[2]	11716993;11716994;12036270;12456630;12466733;12504965;14625121;14663778;14669271;14706912;14749144;14965659;15018245;15339602;15467059;15665655;16354462;16401257;16414342;16417651;16551553;16917140;16922636;16985914;17179984;17194554;17914088;18075843;18540569;18941946;18978127;18980817;19850989;20036471;21163720;21351271;21761355;24291402;25534509;25555473;26742976;26816820;27034727;30556432;30570740;30830410;31858234;31860945;35028367;35111783	hormone replacement therapy hrt;hormone replacement therapy use;hrt use;menopausal hormone therapy;postmenopausal hormone therapy;postmenopausal hormone use;progestins in hormone replacement therapy;testosterone replacement therapy	TRUE	True	50	0
listeria monocytogene		2001[3];2002[7];2003[5];2004[2];2005[2];2006[1];2007[4];2008[4];2009[2];2010[4];2012[4];2013[3];2014[1];2016[1];2018[3];2019[1];2020[2];2021[1]	11698433;11705890;12244183;12355433;12375742;12407025;12495006;12589435;12715698;14530315;14623912;14636240;14670305;14746769;15585867;15922714;16309824;16504933;17039086;17166414;17917040;18182083;18406367;18926303;19006696;19301777;19376457;19923464;20067542;21044323;21178482;21327055;21358887;22062091;23218550;23265790;23273786;23277488;24248350;24345802;24376264;25577440;27990138;30376200;30626293;31022694;31761719;33409317;33425777;35056510	l monocytogene;listeria;listeria monocytogene	TRUE	True	50	0
phip	G2B	2000[2];2001[4];2002[6];2003[6];2004[6];2005[2];2006[2];2007[3];2008[2];2009[1];2010[1];2011[1];2013[3];2014[3];2016[1];2019[1];2020[4];2021[1];2022[1]	10751721;11751460;11759290;11962244;12094635;12351151;12489111;12496996;12497073;12505290;12507937;12636105;14568166;14656947;14690798;14691982;14691983;15267150;15598703;15606142;15608128;15675804;15764290;15911098;16343741;16357191;17156947;17184892;17922553;18309547;18424890;19122802;19241593;20036730;21194225;22173956;24235770;24423560;24526805;25535943;25628930;25733458;28139123;33319523;33373210;33399867;33409255;33648212;34946837;36572270	foh;phip;phoh;phortress	TRUE	True	50	0
cachexia		2000[1];2001[1];2002[1];2003[2];2005[2];2006[2];2007[4];2008[2];2009[1];2010[3];2011[2];2012[1];2013[1];2014[2];2015[4];2016[5];2017[1];2018[2];2019[3];2020[4];2021[1];2022[3];2023[1]	11288421;11726507;14690790;15334872;16214988;16314085;16437756;17201126;18053817;18071761;18190867;18685379;18942522;19081090;19109514;20160874;21188094;21218002;21475700;22450024;22450815;23279159;24493689;25770331;25842774;26732354;27066317;27239403;27493872;28007753;28038676;28041627;28065483;28066057;29376055;30525762;30525763;31965747;32123839;32300444;33552245;33604297;33613297;33693448;34966115;36581870;36615760;36640353;37749321	cachexia;refractory cachexia	TRUE	True	49	0
schizophrenia		2000[1];2001[1];2002[4];2003[1];2004[1];2006[1];2007[3];2008[3];2010[5];2011[7];2012[2];2013[2];2014[1];2015[2];2016[3];2018[5];2019[2];2021[1];2022[4]	11596847;11967432;12555448;12562142;12562145;12771552;15096705;16805322;17229104;18078707;18155384;18159252;19002140;19073421;19102774;21093427;21184762;21351442;21358990;21852982;22193724;22207632;22209534;22223911;22256579;22514788;23272119;23274507;23671795;24378672;24396655;25453636;26755992;26856084;27876552;27900676;28152600;30573304;30582298;30587991;30597425;30622023;31740729;31766654;35087373;36256663;36334618;36429996;36753614	schizophrenia	TRUE	Disputed	49	2
lymphocytic choriomeningitis virus		2000[1];2001[3];2002[2];2003[3];2004[1];2007[1];2008[1];2009[4];2010[6];2011[6];2012[3];2013[3];2014[4];2015[2];2016[2];2018[1];2019[2];2021[2];2022[1]	10754284;11592081;11602716;11748258;12421964;12505418;14502286;14634206;15070691;15470058;17969455;18854241;19841190;20007266;20007356;20015990;20974245;21171979;21171980;21178474;21203514;21294212;22212105;22216008;22312343;22312352;22312354;22312358;23219391;23255789;23269247;24158954;24376875;24386204;25464856;25473049;25552708;25562960;26744630;27141342;27581982;28003378;30643501;31670188;31784108;34709350;34949833;36263815	lymphocytic choriomeningitis virus;xenotropic murine leukaemia virus related virus;xenotropic murine leukemia virus related virus	TRUE	True	48	0
feline immunodeficiency virus		2002[1];2003[4];2005[3];2006[1];2007[4];2009[3];2010[2];2011[1];2012[5];2013[3];2014[6];2015[1];2016[4];2017[2];2018[1];2019[2];2021[2];2022[2]	12499253;14736717;16032339;16359309;16454381;17240486;17315469;17909979;18094166;18180044;19003209;19806226;20004483;20042039;21197421;21506874;22294790;23201205;23269802;23269813;23327142;23498171;24332273;24461645;25457261;25548225;25553598;25610576;25686080;27398223;27496054;28131385;28491420;28491433;29406082;30202540;30691602;31902482;31902496;32214935;35111993;35211532;36669015	feline;feline calicivirus;feline foamy virus;feline immunodeficiency virus;feline leukaemia virus;feline leukemia virus;feline morbillivirus	TRUE	True	47	0
pre eclampsia		2002[2];2004[2];2006[1];2007[1];2008[2];2009[4];2010[2];2011[4];2012[4];2013[1];2014[3];2016[4];2017[2];2018[4];2019[6];2020[1];2021[2];2022[2]	12607774;14648172;15529295;16085041;17299580;18155142;19095301;19118896;19853925;19854517;20026766;20047583;21416793;21494322;22187671;22231890;22249794;23149846;23172303;23248149;23405510;24191515;25403279;25555499;26104646;26104983;27838949;27871466;27939484;27939488;29312557;29405968;30354708;30563117;30595084;30712663;31628121;31707538;31905805;32056541;32056548;32056555;33817228;34685775;34773076;36258174;36288911	pre eclampsia	TRUE	True	47	0
zika virus		2016[9];2017[4];2018[8];2019[11];2020[2];2021[5];2022[7];2024[1]	27797853;27884655;27889529;27919709;27930910;28034744;28041895;28049006;28081529;29262327;29295568;29296705;29928743;30393012;30439342;30453621;30530224;30569290;30579862;30631791;30671058;31633391;31652496;31684080;31690057;31796542;31818462;31859616;31921470;32039055;32056710;33424801;34643427;34684807;34835060;34960717;35126336;36101787;36209057;36271143;36293480;36311766;36351431;36445148;36539803;36659231;37598997	zika;zika viral;zika virus	TRUE	True	47	0
campylobacter		2001[2];2002[3];2003[3];2006[4];2007[2];2008[7];2009[1];2010[1];2011[2];2012[2];2013[4];2015[2];2016[1];2017[1];2018[2];2019[3];2021[2];2022[4]	11571989;11995396;12356234;12356802;12498672;14514147;14717560;14959785;17186657;17186658;17221125;17274298;18065605;18996343;19058331;19086371;19109868;19122923;19166063;19241527;21462579;21569927;22062091;22183170;22210208;23397839;23498189;24166974;24412959;24475322;24534336;26865939;26913915;27900889;29579901;30377189;30537415;31858269;31985354;32032018;35069459;35546994;36253836;36269734;36506026;36613943	campylobacter;campylobacter coli;campylobacter concisus;campylobacter jejuni	TRUE	True	46	0
cyanobacteria toxin	G3	2001[4];2002[1];2003[2];2004[1];2005[1];2006[2];2007[1];2008[1];2009[3];2010[2];2011[6];2012[1];2013[2];2014[3];2015[3];2016[4];2017[1];2018[1];2019[3];2020[2];2021[1];2022[1]	11769249;11769252;11775161;11846757;12597562;14701903;14708752;15729843;16459839;17180986;17223243;18067936;19117649;20033138;20052007;20375475;21180905;21227576;22172521;22178305;22207238;22240489;22245626;22363248;23353848;24362087;24676169;25627583;25638367;25716387;26724439;26765088;26969065;27974267;27992848;28025806;28073507;29270769;30597222;31872786;31887317;31918145;33348912;33421845;35042050;36801032	cyanobacteria toxin;cyanobacterial;cyanobacterial biomass;cyanobacterial toxin;freshwater cyanobacteria;toxic cyanobacteria	TRUE	Disputed	46	9
type 2 diabetes mellitus		2008[1];2009[1];2010[1];2012[2];2013[7];2014[3];2015[1];2016[4];2017[3];2018[6];2019[8];2020[5];2021[1];2022[3]	18845644;19997558;21178921;23244125;23264539;24154763;24205242;24250306;24342620;24368672;24371138;24582097;25344788;25370749;25823221;27502359;27748921;27785392;27903154;28082453;29283331;29294263;29308617;30483738;30563117;30567377;30594394;30647739;30692925;31639403;31852613;31879991;31889833;31892956;31905811;31931911;32010584;33377427;33383630;33425804;33574823;34219895;35673416;36362021;36610136;36754491	ii diabete;insulin dependent diabetes mellitus;type 1 diabete;type 1 diabetes model;type 1 diabetic;type 1 dm;type 2 diabete;type 2 diabetes mellitus	TRUE	True	46	0
deoxynivalenol		2000[1];2003[2];2004[1];2005[3];2006[1];2007[1];2008[3];2009[3];2010[2];2011[1];2012[3];2013[4];2014[2];2015[1];2016[4];2017[2];2018[4];2019[1];2020[2];2021[1];2022[2];2023[1]	11271837;14597125;14690407;15733384;16312010;16375824;16479939;17161579;18308354;19152824;19238623;19857559;20061243;20067881;21190589;21787693;23251682;23604931;23606123;23606198;24355168;24366207;24480188;24779876;25486218;25549941;26434260;26720917;27998766;28017565;28036017;28830150;29271890;29288091;30599843;30609595;30830360;30857728;31883987;33379332;33518310;35033712;36318035;36565876;38035519	alpha zearalenol;balanol;deoxynivalenol;nivalenol;zearalenone	TRUE	True	45	0
angiotensin ii		2000[3];2001[4];2002[2];2003[2];2004[4];2005[4];2006[1];2007[4];2008[1];2009[6];2010[3];2012[3];2014[2];2015[1];2016[1];2018[2];2022[1]	11196458;11368889;11675402;11708841;11739278;11941412;12030804;12398914;12411465;14565954;14647975;15494319;15590980;15770428;15838279;16257270;16338965;16354763;16461001;17278880;17911376;17981802;18158993;18220745;18832446;19797427;19797620;19879250;19940150;20029537;20029540;21062747;21167049;22069557;23108651;23300732;23537438;25343455;25595313;26709511;27930971;30359562;30804791;36619582	angiotensin;angiotensin ii;urotensin ii	TRUE	Disputed	44	2
clostridium		2000[1];2001[3];2003[2];2004[5];2007[1];2008[1];2009[2];2010[2];2012[2];2013[1];2014[5];2015[2];2016[8];2018[4];2019[1];2020[1];2021[1];2022[2]	11193343;11591202;11597350;11776702;14686482;15486915;15618227;15684803;15690715;15702921;16887705;18162728;19086279;19818865;20977342;21069141;21173564;23295558;23300561;24427503;25425433;25493020;25567310;25679920;26625453;26793397;26973762;27620311;27725230;27860531;27878620;27897206;28060346;28089100;28955942;30561395;30592645;30696609;30809324;31636067;34177063;34875405;36511706;36581322	c difficile;clostridioide;clostridioides difficile;clostridium;clostridium butyricum;clostridium difficile;clostridium difficile infection;clostridium perfringens enterotoxin;clostridium septicum	TRUE	True	44	0
n methyl d aspartate		2004[1];2005[2];2006[2];2007[2];2008[1];2010[1];2012[4];2013[5];2014[5];2015[1];2016[3];2017[6];2018[3];2019[2];2020[2];2021[3];2023[1]	15606755;16254763;16402025;17163677;17229087;17944877;18040669;19198118;21183722;23267840;23324141;23387889;23634368;24183642;24365490;24417935;24524721;24529228;25618402;25672719;25672720;25842641;26185621;26753495;28087150;28283100;29122234;29263248;29292166;29306404;29310908;29406902;30449706;30558061;30611120;30981326;31874360;32073794;33463158;34025748;34740019;35032881;35046950;37721572	2 acetyl amino fluorene;4 amino 2 tri fluoromethyl phenyl ester;4 amino 2 trifluoromethyl phenyl retinate;6 2 amino ethylamino hexyl carbamic;anti n methyl d aspartate;anti n methyl d aspartate receptor;anti n methyl d aspartate receptor encephalitis;anti n methyl d aspartate receptor nmdar encephalitis;anti nmda receptor encephalitis;anti nmdar;anti nmdar encephalitis;gamma n methylaminobutyrate;methyl d aspartate;n methyl d aspartate;n methyl d aspartate acid;n methyl d aspartate receptor;n methyl d aspartate type;n methyl d aspartic acid;n n bis 6 a deoxy gamma cyclodextrin 6 a yl succinamide;n n bis 6 a deoxy gamma cyclodextrin 6 a yl urea;poly beta amino ester;receptor nmdar encephalitis	TRUE	True	44	0
actinic keratosis		2002[3];2003[2];2004[2];2005[1];2006[2];2007[4];2008[3];2009[1];2010[2];2011[1];2012[1];2013[2];2014[8];2016[4];2017[1];2019[1];2021[5]	12353677;12353679;12437457;14616813;15606509;15647860;16285481;16502198;17308829;17415337;18067626;18067629;18067630;18249029;19018794;19082401;19110741;20007354;21187617;21214125;22243780;23509711;24173178;24442053;25359646;25539459;25545762;25561199;25561201;25561202;25561204;25561219;27796187;27869649;28101017;29016090;29908585;31647464;34954811;34976284;35070184;35145494;35249711	actinic cheilitis;actinic keratose;actinic keratosis;keloid;keratosis	TRUE	True	43	0
anthrax		2001[5];2002[1];2003[3];2004[2];2005[2];2006[2];2007[1];2008[3];2009[4];2010[4];2012[2];2013[2];2014[1];2016[3];2017[1];2018[1];2019[3];2020[2];2022[1]	11581057;11699843;11708594;11785567;11808926;12409432;14616693;14679401;14718925;15384045;15590470;16197380;16356469;17156808;17176890;18222626;18976873;19056860;19103170;19801802;20022964;20044284;20084923;21094187;21206026;21262133;21326969;23273786;23275204;24376352;24455713;26104355;27798209;28050250;28341191;29928743;30839712;31651871;31844934;31903909;33388654;33519762;36251546	anthracis;anthracosis;anthrax;b anthracis;b cereus;bacillus;bacillus anthracis;bacillus cereus;bacillus subtilis natto;bacillus thuringiensis;cereus;coal workers pneumoconiosis;lactobacillus casei;lactobacillus casei bl23;lactobacillus casei shirota;lactobacillus casei strain shirota	TRUE	True	43	0
carbon tetrachloride	G2B	2002[1];2003[1];2004[2];2005[2];2006[1];2007[2];2008[1];2009[1];2010[2];2012[3];2013[5];2014[3];2015[2];2016[1];2017[3];2018[3];2019[2];2020[1];2021[4];2022[3]	12451481;14757975;15525453;15700767;16317648;16426832;17533807;18006644;18221844;18929613;20034535;21133617;21140473;23108452;23174480;23317191;24239319;24246655;24290294;24293383;24431897;25459994;25522355;25933946;26798417;26870800;28177690;29287196;29307343;29467841;30414214;30529260;30551460;31640181;31885062;33613057;34628270;34681878;34948151;35004731;36232707;36252479;36789059	carbon tetrachloride;tetrachloride	TRUE	True	43	0
xeroderma pigmentosum		2000[1];2001[1];2002[5];2003[4];2004[2];2005[2];2006[4];2007[1];2008[3];2010[2];2012[5];2013[3];2014[2];2015[1];2016[1];2017[1];2018[1];2019[1];2020[1];2021[1];2022[1]	10755388;11900249;12485439;12499255;12509286;12531024;12567255;14662655;14688028;14705792;14726016;15598745;15603216;16368944;16738525;17184928;17188678;18197791;18603874;18724052;19181105;19181107;19181117;21174371;21176161;23207728;23257645;23267107;23439742;23522627;24218596;24427558;24459435;25795128;26255934;27172099;28011151;29416673;30336128;31865061;34040882;35283513;36816512	pigmentosum;xeroderma pigmentosa;xeroderma pigmentosum	TRUE	True	43	0
2 acetyl amino fluorene		2000[2];2001[2];2002[3];2003[3];2004[3];2005[5];2006[3];2007[2];2008[2];2009[3];2011[3];2012[2];2014[2];2016[2];2019[1];2020[3];2022[1]	11193347;11227546;11673083;11759288;12497209;12570342;14633663;14678523;14714730;15564315;15618652;15623469;16352317;16372832;16381673;16419582;16749342;17217958;17267169;17564303;17723509;18001218;18075855;19126423;19789635;20413070;21212042;21783920;22198331;22213190;22590839;23201371;23242275;25494477;25892620;27984161;28245158;33377427;33399867;33637241;33736201;36559011	1 3 dinitrobenzene;1 3 dinitropyrene;1 8 dinitropyrene;1 n 6 ethenoadenine;12 dimethyl benz a anthracene;15 p hydroxyphenylacetyllactucin;2 aaf;2 acetyl amino fluorene;2 aminoanthracene;2 aminofluorene;2 bromoacetylamino fluorene;2 nitrofluorene;3 m hydroxyl p methoxy n 2 p hydroxyl phenethyl 2e acrylamide 13;3 nitrobenzanthrone;4 amino 2 tri fluoromethyl phenyl ester;4 amino 2 trifluoromethyl phenyl retinate;4 n butylresorcinol;6 2 amino ethylamino hexyl carbamic;7 12 dimethyl benz a anthracene;7 12 dimethyl benz alpha anthracene;7 12 dimethylbenz a anthracene 3 4 dihydrodiol;7 12 dimethylbenz a anthrancene;7 12 dimethylbenzanthracene;7 12 dimethylbenzanthraene;9 10 dimethyl 1 2 benzanthracene;9 10 dimethylanthracene;9 10 dimethylbenz a anthracene;9 anthraldehyde n 4 methylthiosemicarbazone;acenaphthylene 9h fluorene naphthalene anthracene phenanthrene chrysene benzo k fluoranthene benzo a pyrene benzo b fluoranthene;af 2;anthracene;benz a anthracene;benzo b fluoranthene;benzo ghi perylene;benzo k fluoranthene;dibenz a h anthracene;dibenzo a h anthracene;dimethylbenz a anthracene;dimethylbenzanthracene;dinitropyrene;e n hydroxy 3 1 4 methoxyphenylsulfonyl 1 2 3 4 tetrahydroquinolin 6 yl acrylamide;fluoranthene;fluorene;n 1 hydroxy n 8 phenyloctanediamide;n 2 6 dimethylphenyl n hydroxyacetyl alanine;n 3 amino 4 methoxyphenyl acrylamide;n 3 fatty;n 6 n 3 ratio;n acetyl 2 aminofluorene;n acetyl 4 aminophenol;n benzyladriamycin 14 valerate;n oh glu p 1;poly beta amino ester;x 5 8 9 10 tetrahydroanthracene	TRUE	True	42	0
5 azacytidine		2001[2];2002[1];2003[3];2004[4];2005[1];2007[4];2008[4];2009[3];2010[4];2012[2];2013[3];2014[2];2015[1];2016[4];2018[2];2019[2]	11860199;12445558;14527551;14565310;14581508;15542106;15548110;15611081;15707583;16324131;17977830;18078840;18228503;18265088;18371627;18834934;18936988;18951905;19121338;19882154;20005183;20019818;20967483;21050210;21085898;21117098;23079141;23150603;24170728;24268033;24391970;25398876;25541154;26711761;27841324;27875297;27915011;27923600;30551522;30591691;31703618;31796828	2 deoxy 2 methylidenecytidine;3 5 dioctanoyl 5 fluoro 2 deoxyuridine;5 aza 2 deoxycytidine;5 azacitidine;5 azacytidine;5 azadeoxycytidine;5 bromo 2 deoxyuridine;5 bromodeoxyuridine;5 ethyl 2 deoxyuridin;5 ethynyl 2 deoxyuridine;5 fluoro 2 deoxyuridine;5 fluorodeoxyuridine;5 hydroxymethyl 2 deoxycytidine;5 hydroxymethyl 2 deoxyuridine;6 azauridine;7 hydroxymethotrexate;azacitidine;azacytidine;bromo deoxyuridine;bromodeoxyuridine;decitabine;e 5 2 bromovinyl 2 deoxyuridine;e 5 2 bromovinyl isodideoxyuridine;floxuridine;fluorodeoxyuridine;venetoclax azacitidine	TRUE	True	42	0
cocaine		2002[2];2003[3];2004[3];2005[3];2006[1];2007[2];2008[1];2009[5];2010[2];2011[1];2012[3];2013[2];2014[2];2015[1];2016[2];2018[3];2019[5];2020[1]	12462291;12607946;14677787;14741752;15112443;15380831;15447670;15545943;16337088;16380431;17194538;18093170;18155256;18552739;19077058;19939972;20010550;20026143;20027942;20066020;20977929;21209913;22234290;23216297;23262244;23274705;24355096;24391808;25393660;25859366;26712310;27871669;28025089;30576721;30592974;30899600;31841673;31871313;31883817;31993108;32076452;33659712	cocaine;cocaine use;crack cocaine;heroin;narcotic use;opiate use;opioid;opioid analgesic;opioid therapy;opioid use disorder;prescription opioid	TRUE	True	42	0
ifosfamide		2001[4];2003[5];2004[4];2005[3];2006[1];2007[3];2008[1];2009[2];2010[4];2012[2];2014[3];2016[2];2018[3];2019[2];2020[1];2021[1];2022[1]	11605785;11695720;11714908;11745912;14570094;14584930;14586139;14586140;14586141;15566399;15614250;15630804;15738605;16221203;16229978;16282887;17180973;17953463;17980069;18037123;19017849;19826134;20033290;20972373;21077648;21253328;21381624;23213347;23220588;25448283;25494842;25497287;27888070;28029545;30348070;30428451;30591421;31671464;31722249;33604097;34830083;36395822	evofosfamide;ifosfamide;ifosfamide cisplatin;ifosforamide mustard;isophosphoramide mustard;phosphoramide mustard;trofosfamide	FALSE	Disputed	42	104
immune checkpoint inhibitor		2017[2];2018[8];2019[8];2020[4];2021[8];2022[12]	29338610;30225416;30348223;30425107;30470252;30503891;30539508;30559422;30587227;30618738;31669893;31679184;31753014;31762218;31794927;32056727;32082551;32144037;33552089;33704174;33777371;34055372;34803927;34839103;34846197;34969937;34972971;35018243;35096992;35111121;36270617;36272360;36327909;36369405;36377339;36385048;36453166;36537255;36543377;36547155;36551171;36636441	avelumab;checkpoint inhibitor pneumonitis;checkpoint inhibitor related autoimmune diabete;dupilumab;durvalumab;durvalumab tremelimumab;immune checkpoint blockade;immune checkpoint inhibitor;ipilimumab;ipilimumab nivolumab;nivolumab;nivolumab ipilimumab;nivolumab relatlimab;pembrolizumab;tremelimumab;utomilumab	FALSE	Disputed	42	35
pneumocystis		2000[1];2002[2];2003[3];2004[2];2007[4];2008[4];2009[1];2011[1];2012[2];2013[3];2014[4];2016[4];2019[3];2021[5];2022[3]	11211316;12416284;12611350;14989493;15010553;15022778;15764172;15765925;17927302;18089384;18179594;18442007;18995150;19062243;19127897;19255691;19846641;22178955;23212592;23420670;24215452;24387807;24440053;25380948;25630458;25796922;25796923;27852659;27904052;28028546;28292068;31637227;31743846;31850392;34766578;34788668;34844554;35004353;35146372;36334836;36584577;36675844	pneumocystis;pneumocystis carinii;pneumocystis carinii pneumonia;pneumocystis jiroveci;pneumocystis jiroveci pneumonia;pneumocystis jirovecii;pneumocystis jirovecii pneumonia;pneumocystis pneumonia	TRUE	True	42	0
porphyromonas gingivalis		2000[1];2002[1];2003[1];2005[1];2007[1];2008[2];2009[1];2010[1];2012[3];2013[3];2014[1];2015[3];2016[2];2017[2];2018[3];2019[4];2020[4];2021[3];2022[4];2023[1]	11155165;14616790;15552069;16428861;18770611;18849645;19124919;19969528;21149611;23134613;23264054;23620122;24139259;24215203;24521549;25389002;26759585;26817348;27051963;28083517;28230025;29285324;29744181;30367175;30465936;30619743;31687395;31871854;31934461;32179736;33352891;33377531;33425779;33585266;34921113;35008213;35851207;36299624;36566872;36686995;36777017;37653616	gingivalis;gingivitis;p gingivalis;periodontal disease;porphyromonas gingivalis	TRUE	True	42	0
sarcopenia		2005[1];2014[3];2015[1];2016[3];2017[4];2018[7];2019[7];2020[3];2021[8];2022[4];2024[1]	16373446;25556324;25568649;25636865;27239410;28024944;28066057;28076611;29271097;29283087;29285616;29299352;30328067;30333364;30521882;30525762;30606967;30703570;30791794;31758325;31794927;31890691;32007693;32043785;32117787;32153957;33369894;33421827;33453619;34847441;34949161;35053049;35068785;35083219;35111794;35198586;35535114;36600683;36626455;36647414;36684140;37092889	sarcopenia	TRUE	True	42	0
advanced glycation end product		2001[1];2003[2];2004[1];2007[2];2009[2];2010[2];2011[4];2012[3];2013[1];2014[2];2015[1];2016[2];2018[5];2019[9];2021[1];2022[3]	11828884;14610081;14641079;15496158;17965740;18049312;19944074;20028726;21234858;22069557;22194616;22204135;22240145;22281885;23112566;23183190;23284645;24388572;25446913;25536383;26707030;27825165;28052818;30391748;30404736;30604633;30613302;30706806;31680276;31759039;31857132;31862399;31915324;31974594;31976027;32036875;32419966;35064413;36502516;36581174;36613714	advanced glycation end product;receptor for advanced glycation end product	TRUE	True	41	0
porcine reproductive and respiratory syndrome virus		2002[2];2003[1];2004[2];2007[1];2008[4];2009[4];2010[2];2012[1];2013[6];2014[2];2016[3];2018[2];2019[4];2021[6];2022[1]	12418451;12513927;14583150;15507312;15507313;17922181;18955824;19007989;19066714;19070639;19918094;19923190;19939462;20006994;21134449;21191013;23178515;24148827;24220223;24380861;24411983;24418046;24426158;25408553;25457367;27805024;27876202;27997564;30458999;30619364;31648725;31683569;31826939;31928703;34787456;34851144;34911669;34944380;34960688;34975868;36275018	porcine reproductive and respiratory syndrome virus;prrs virus;prrsv;reproductive and respiratory syndrome virus	TRUE	True	41	0
reactive nitrogen specie		2000[1];2001[1];2002[1];2003[2];2004[2];2005[1];2006[2];2007[2];2009[1];2012[3];2013[3];2014[7];2016[3];2017[3];2018[3];2019[1];2020[2];2021[1];2022[1];2024[1]	11228549;11811525;12607814;14572604;14642389;15491848;15624367;16413407;17156957;17344667;17909719;17950513;20058169;23357898;23421035;23505614;24382987;24426185;24930952;25446614;25463039;25482200;25547488;25574460;25646037;25834301;27840320;28050219;28364801;29277703;29308441;29513947;30570876;30576922;30578921;31781332;33644000;34540235;34748951;36500990;37053105	mitochondrial reactive oxygen specie;oxygen reactive specie;reactive carbonyl specie;reactive nitrogen specie;reactive oxygen and nitrogen specie;reactive oxygen nitrogen specie	TRUE	True	41	0
1 methyl 4 phenyl 1 2 3 6 tetrahydropyridine		2000[1];2001[4];2002[4];2003[4];2004[3];2005[2];2007[1];2008[1];2009[4];2010[1];2011[2];2012[3];2014[3];2017[2];2018[4];2020[1]	11205147;11718836;11731015;11742717;11803525;12350086;12387363;12428729;12841329;14595022;14649730;14672949;14724376;15447662;15656941;15790536;16210323;16223555;18094921;18985488;19796048;20001109;20001839;20026151;21216052;22182582;22198382;23117422;23261589;23509809;25491263;25514048;25573459;29257079;29289706;30404553;30582934;30590105;30671473;33408606	1 1 dimethyl 4 4 bipyridinium dichloride;1 methyl 4 pheny 1 2 3 6 tetrahydropyridine;1 methyl 4 phenyl 1 2 3 6 tetrahydropiridinium treat;1 methyl 4 phenyl 1 2 3 6 tetrahydropyridine;1 methyl 4 phenyl pyridinium;1 methyl 4 phenyl pyridinium ion;20 4 trimethylsilyl ethoxycarbonyl phenyl 2 13 dimethyl 3 12 diethyl 24;3 6 bis 1 methyl 4 vinylpyridinium;octadecyl 1 1 dimethyl 4 piperidino 4 yl phosphate	TRUE	True	40	0
sphingosine 1 phosphate		2000[2];2002[3];2003[3];2005[1];2006[2];2007[1];2008[3];2009[2];2010[4];2011[1];2012[3];2013[5];2016[1];2017[1];2018[1];2020[2];2021[3];2022[2]	11150592;11185956;12363041;12392710;12553725;14522923;14713309;15070679;16368679;17156449;17168766;17974990;18981422;19081473;19104811;20008476;20036214;20948165;21145749;21537464;21537471;22230689;23273921;23277511;23316473;24368672;24384461;24396570;24490172;24518696;28054036;29269995;30591148;33355876;33410533;34769283;34857464;34947980;36543771;36563946	1 stearoyl 2 arachidonoyl phosphatidylinositol;ceramide;ceramide 1 phosphate;cis 4 methylsphingosine;sphingosine;sphingosine 1 phosphate	TRUE	Disputed	40	11
tuberous sclerosis complex		2001[1];2002[7];2004[1];2005[3];2007[2];2008[1];2009[3];2010[4];2012[3];2013[4];2014[3];2016[1];2017[3];2018[1];2019[2];2020[1]	11870469;12384518;12503646;12504590;12536368;12546430;12585723;15658788;16088601;16359466;16393152;16417883;18179508;18350728;19028034;20038806;20040097;20041940;21115397;21152937;21173003;21210335;23250422;23274119;23438619;24136238;24226526;24491584;24518266;25476905;25771998;26259427;28300915;29258863;29264566;29367178;30588981;31676823;32577608;33612456	tuberous sclerosis;tuberous sclerosis complex	TRUE	True	40	0
environmental estrogen		2000[2];2001[5];2002[3];2003[1];2005[1];2006[1];2007[1];2008[1];2009[3];2010[2];2011[1];2012[2];2014[1];2015[4];2016[3];2017[3];2018[1];2020[2];2022[2]	11261252;11383260;11795400;11800170;11820607;11820614;11820621;12606437;12611468;12650720;14703490;16398443;17213693;18087587;19000778;19927138;20044124;20049207;21472344;22303378;22870137;23279634;23284716;25554384;26738332;26741880;26820262;26825073;27983596;28012841;28042045;29277915;29289779;29292062;30553876;33383942;33387538;36572941;36611967	disruptor;endocrine disrupter;endocrine disrupting chemical;endocrine disruptor;endogenous estrogen;environmental endocrine disruptor;environmental estrogen;exogenous estrogen;natural estrogen;unopposed estrogen	TRUE	True	39	0
severe acute respiratory syndrome coronavirus		2004[1];2005[2];2007[2];2008[3];2009[3];2010[4];2011[1];2012[1];2013[2];2014[2];2016[2];2017[1];2018[1];2020[4];2021[6];2022[4]	15651759;16321128;18039277;18561946;18628197;18957937;18987164;19109397;19851468;20032190;20034394;20976535;21162846;21178452;21203998;22226962;23412187;24229378;24362959;25520500;28149245;29399063;30505188;30523227;32214918;33373838;33402858;33491759;34434421;34731296;34837062;34943787;35052601;35100869;35137372;36289507;36453363;36585293;36697587	acute respiratory distress syndrome;alphacoronavirus tgev;sars coronavirus;severe acute respiratory syndrome;severe acute respiratory syndrome associated coronavirus;severe acute respiratory syndrome associated coronavirus 2;severe acute respiratory syndrome coronavirus;severe acute respiratory syndrome related coronavirus 2;severe acute respiratory syndrome sar	TRUE	True	39	0
bevacizumab		2007[1];2008[1];2009[2];2010[1];2011[1];2012[7];2013[3];2014[2];2015[4];2016[2];2018[4];2019[2];2020[2];2021[2];2022[3];2023[1]	18056916;18931564;19828679;19901100;21188500;22654250;23094698;23210257;23243534;23246035;23255057;23255862;23730100;24231716;24281944;24346431;25325852;25417775;26447100;26830079;26893672;27308579;27856923;27894689;30348399;30359979;30371058;30552416;31898661;31998624;33458583;33488016;34823496;35115201;36288623;36308924;36361175;38203509	angiogenesis inhibitor;anti vegf therapy;antiangiogenic drug;antineoplastic drug;atezolizumab bevacizumab;bevacizumab;bevacizumab cetuximab cisplatin;folfiri bevacizumab;mfolfox6 bevacizumab;paclitaxel bevacizumab;vegf inhibitor	FALSE	Disputed	38	1121
cis diamminedichloroplatinum ii		2000[1];2001[3];2002[4];2003[1];2004[2];2005[3];2006[1];2007[3];2008[5];2009[1];2010[4];2013[1];2015[2];2018[3];2019[1];2021[2];2022[1]	11213475;11705695;11726546;11840783;12371971;12427549;12452779;12489119;14530870;15464296;16314463;16357182;16443175;17158520;18243469;18248879;18309370;18986801;18991396;18998417;19035288;19075668;19200747;20015866;20931112;20981665;21075807;21135941;24565621;26759811;26900603;30361796;30538465;30675218;32665841;34671212;35494785;36290786	cis diaminedichloroplatinum;cis diamminedichloroplatinium ii;cis diamminedichloroplatinum;cis diamminedichloroplatinum ii;cis diamminedichloroplatinum ii cddp;cis dichloro 3 5 diamino 3 5 dideoxy d threo thymidine platinum ii;cis dichlorodiamineplatinum;cis dichlorodiammine platinum ii;cis platin;cis platinum;cx platin;platin;trans diamminedichloroplatinum	FALSE	Disputed	38	50
falciparum malaria		2001[2];2002[2];2003[2];2004[2];2005[1];2007[3];2008[4];2009[4];2010[2];2012[7];2013[1];2014[2];2019[3];2021[1];2023[2]	11605194;11677770;12479546;12625145;14614668;15228257;15482401;15548314;16540455;17942255;17971864;18066597;18972133;19055622;19147417;19265453;19996425;20125075;20128355;20578447;20964849;21118925;23087389;23101492;23133375;23188857;23207821;23265377;23353738;24255594;25351915;25548419;31792345;31822328;31888654;34970500;37748496;37968278	falciparum;falciparum malaria;p falciparum malaria;plasmodium falciparum malaria;plasmodium knowlesi;plasmodium vivax	TRUE	True	38	0
gastro esophageal reflux disease		2000[3];2001[2];2002[3];2003[2];2005[1];2007[2];2008[1];2009[3];2010[2];2011[1];2012[1];2013[5];2014[3];2015[1];2016[2];2017[1];2019[1];2020[4]	11284973;11525596;11938707;12510459;12688140;14705380;15195681;16428034;16489297;17031101;17031184;18229670;18437209;19107336;19926736;19997783;20128822;21167097;21263757;22180850;23111465;24460751;24463891;24503355;24503366;24790804;25554985;25743457;25743462;26704365;28028458;28191340;29333062;31929980;33347088;33351048;33363389;33380477	biliary reflux;duodenal reflux;duodenogastroesophageal reflux;extraesophageal reflux;gastro esophageal reflux;gastro esophageal reflux disease;gastro oesophageal reflux;gastro oesophageal reflux disease;gastroesophageal	TRUE	True	38	0
rituximab		2005[1];2007[1];2008[3];2009[3];2010[4];2012[4];2013[3];2014[2];2016[1];2017[2];2018[5];2019[4];2020[1];2021[1];2022[3]	16207108;17943285;19018005;19018858;19040281;19836097;19877057;19884246;20956938;21098742;21115603;21129611;23063898;23064976;23154574;23192744;24151854;24341369;24478517;25380948;25542231;27914602;29280453;29348949;30353021;30451489;30530779;30547192;30567238;31705306;31806401;31841688;31998325;33360023;34788668;36273783;36462966;36539371	131 i rituximab;alemtuzumab;cetuximab;cetuximab irinotecan;fludarabine cyclophosphamide rituximab;ibrutinib;ibrutinib rituximab;panitumumab;pentostatin rituximab;rituximab;rituximab chop;standard dose rituximab	FALSE	Disputed	38	1619
singlet oxygen		2000[1];2002[2];2003[2];2004[4];2006[1];2007[3];2008[2];2010[2];2012[2];2013[4];2014[1];2015[1];2016[1];2017[1];2018[3];2019[4];2021[4]	11787593;12531014;12735428;14677951;14703795;15386798;15616725;15625822;15716134;17497012;17914163;18163824;18717521;19076310;19337656;21167020;21731195;23382269;24136871;24284422;24396566;24478551;25541395;26702586;27793886;29348806;30592981;30680248;31853809;31891817;31956847;32254556;32481997;33463188;34656585;34933257;35005930;35419549	singlet;singlet oxygen;singlet oxygen specie	FALSE	Disputed	38	2
5 fu		2001[2];2003[1];2004[3];2005[1];2006[2];2007[1];2008[1];2009[2];2010[1];2012[5];2013[2];2014[3];2016[1];2017[1];2018[3];2019[4];2021[4]	11697844;11781659;14555507;15517570;15572680;15899622;16338143;17165084;17241513;17943252;19127237;19914299;19920390;20930505;23085145;23179563;23241239;23255942;23351403;24223771;24308066;25333998;25461251;25473889;27929606;29442040;30518710;30529194;30775324;31704100;31843717;32133437;32154019;34800596;34863048;34946766;34963383	5 fu;5 fu cur lhnps;ffj 5	FALSE	Disputed	37	23
coffee drinking	G3	2002[1];2003[3];2004[1];2005[3];2007[2];2008[2];2009[2];2010[2];2011[2];2012[3];2013[4];2014[2];2016[1];2018[3];2019[1];2020[1];2021[1];2022[3]	12392153;14500773;14674790;14726276;15644917;16357135;16853045;18082418;18090127;19088789;19110217;19797863;19845799;21058192;21191826;21783666;22194529;22265478;23099892;23242460;23262392;24163141;24173825;24564733;25664021;25919661;27979301;28664072;30400635;30580757;30591664;32055392;33409450;35185168;36555089;36613108;36726682	black tea;black tea extract;busulfan;busulfan cyclophosphamide;busulfan thiotepa;busulphan;caffeine;coffee drinking;erucylphospho n n n trimethylpropylammonium;green and black tea;green tea;green tea extract;green tea infusion;green tea seed;insect tea;n caffeoyltyramine;n desmethyltamoxifen;n feruloyltyramine;n methanocarbathymidine;n methoxylcarbonyl n norbulbodione;n methoxylcarbonyl n norpredicentrine;n methylasimilobine;n n dimethylformamide;n n n triethylenethiophosphoramide;n stearoylethanolamine;tea and coffee;tea extract;tea pigment;tea tree oil;thiotepa;treosulfan;white tea	FALSE	Disputed	37	49
retrovirus		2001[3];2003[2];2004[1];2005[1];2006[1];2008[4];2009[1];2010[4];2011[1];2012[3];2013[1];2014[3];2015[1];2016[2];2017[1];2020[1];2021[4];2022[3]	11737857;11810253;12465461;14601645;14602576;15610729;16408007;17406542;19096447;19122884;19143483;19956178;20352020;20951222;21093989;21151977;21994717;22210278;23274329;23285152;23304142;24596672;25384438;25844274;26442173;26958910;27821119;28154780;29312227;33552242;34925363;34945804;34963103;35059135;36451209;36617651;37614979	endogenous retrovirus;human endogenous retrovirus;human endogenous retrovirus h;human endogenous retrovirus k;porcine endogenous retrovirus;retrovirus	TRUE	True	37	0
thrombocytopenia		2000[1];2001[1];2002[2];2003[2];2005[2];2007[3];2008[1];2009[3];2010[3];2012[2];2014[1];2015[1];2016[1];2017[2];2018[4];2020[2];2021[2];2022[2];2023[2]	11727847;12901132;12904151;14505222;14692151;16250867;16287009;17018905;18001160;18090929;18175284;19015614;19794139;19963308;20055776;21029587;21189700;21225925;23109488;23233641;25607417;26898196;28110841;29296828;29399522;30336729;30341143;30723478;30814780;33433069;33584705;34716981;34751013;36424271;36485134;37653079;37812225	congenital amegakaryocytic thrombocytopenia;cytopenia;idiopathic thrombocytopenic purpura;immune thrombocytopenia;immune thrombocytopenic purpura;purpura;thrombocytopenia;thrombocytopenic purpura;thrombotic syndrome;thrombotic thrombocytopenic purpura	TRUE	True	37	0
aspergillosis		2000[1];2001[3];2002[4];2003[3];2004[1];2005[1];2006[3];2007[3];2008[1];2009[3];2010[4];2012[2];2013[1];2014[1];2015[1];2016[1];2017[1];2018[1];2019[1]	11429025;11781653;11868092;12437651;12518623;12572717;12718828;14528889;14600805;15456364;16088459;16251170;17175418;17207711;17209504;17664833;18039634;18091374;18184406;19100461;19793773;19793899;19866337;21063994;21087680;21206713;21344808;23320003;23687575;24396986;25763133;26756571;27838641;29273531;30613674;31933256	aspergillosis;invasive aspergillosis;invasive pulmonary aspergillosis	TRUE	True	36	0
aspergillus flavus		2000[1];2001[1];2002[2];2003[1];2004[2];2005[3];2006[1];2007[1];2008[1];2009[1];2010[1];2011[2];2012[2];2013[2];2014[2];2015[2];2016[1];2019[4];2020[1];2021[3];2022[1];2024[1]	11204142;11798263;12825981;14663081;15756837;16389972;16499411;16943024;18943070;18944174;18944208;18944219;19913264;21182199;21564622;22202877;22212063;24293709;24367241;24432240;25624202;25755469;26709851;26823814;28012082;28324293;31849898;31858873;32010096;32038521;33568340;34749383;34976860;35747731;36557944;37549622	aspergillus flavus;aspergillus ochraceus;aspergillus spp;aspergillus terreus;aspergillus versicolor;flavus	TRUE	True	36	0
bacillus calmette gue rin		2001[3];2002[1];2003[2];2005[1];2006[1];2007[4];2009[2];2010[3];2011[1];2012[2];2013[4];2014[3];2015[1];2016[1];2018[4];2019[1];2020[1];2021[1]	11696723;11705921;11739515;12504855;14623164;15678814;16266317;17917041;17923848;18158061;18418497;18542802;20042520;20066167;20944089;21084465;21163569;22254124;23081891;23246578;24173026;24359575;24406079;25356988;25467375;25542103;26786225;26793570;28149435;30775286;31149525;31149535;31200843;31801478;33348294;35024524	bacille calmette guerin;bacillus calmette gue rin;bovine tuberculosis;calmette gue rin;mycobacterium bovis;mycobacterium bovis bacillus calmette gue rin;mycobacterium bovis bcg	TRUE	Disputed	36	18
di 2 ethylhexyl phthalate	G2B	2001[1];2002[1];2004[2];2005[1];2006[2];2007[1];2008[2];2009[1];2010[2];2011[2];2013[1];2014[2];2015[2];2016[2];2017[2];2018[1];2019[1];2020[1];2021[6];2022[3]	11775358;12505296;15379967;15513900;16595068;17192273;17210446;18067563;19152831;19209526;20049115;21158404;21210511;22198209;22205965;24454344;25434100;25530965;26710974;26893687;27983712;27992464;29568348;30166929;30609493;31667872;33360700;34670089;34673871;34699919;34942354;35073286;35818422;36394428;36549504;36583613	2 ethylhexylamine;benzyl butyl phthalate;butyl benzyl phthalate;di 2 ethylhexyl;di 2 ethylhexyl phthalate;di isononyl phthalate;di n butyl phthalate;dibutyl phthalate;diisobutyl phthalate;l 3 n butyl phthalide;mono 2 ethylhexyl phthalate	TRUE	Disputed	36	5
fluoroquinolone		2001[2];2002[3];2003[3];2004[1];2009[2];2010[2];2012[1];2013[4];2014[4];2016[2];2018[1];2019[4];2021[5];2022[2]	11570695;11797837;12356798;12444881;12515937;14506034;14606622;14674902;15851230;19878831;20160381;20942776;20952417;23285775;24193247;24284031;24316197;24386374;25385097;25433710;25440469;25845240;27075845;28107121;30343191;31636067;31655981;31791495;31881243;34641748;34831123;34871411;34896074;35274591;36228398;36445159	fluoroquinolone;fluoroquinolone antibiotic;quinolone;quinolone antibiotic	FALSE	Disputed	36	97
foot and mouth disease virus		2002[3];2003[3];2005[1];2006[1];2007[2];2008[5];2009[3];2010[3];2013[1];2014[1];2015[1];2016[2];2018[2];2019[2];2020[1];2021[2];2022[3]	12523708;12523714;12523715;14511462;14657392;15482155;16355868;17161881;18158159;18191307;18823664;19026453;19097333;19100342;19103226;19863558;19955313;20030768;21074276;21174613;21203539;24391812;25557587;26694482;27817774;27848175;30378208;30675107;31876729;31998764;33488582;34742812;35355777;36248821;36256515;36298684	fmd virus;foot and mouth;foot and mouth disease;foot and mouth disease virus;hand foot and mouth disease;hand foot syndrome;orf virus	TRUE	True	36	0
hiv infected individual		2000[1];2001[1];2002[1];2003[3];2005[7];2006[1];2007[1];2010[3];2011[1];2012[2];2013[1];2014[1];2015[2];2016[3];2017[1];2018[1];2019[5];2020[1]	11280218;11687446;12467766;14571562;15010558;15020853;16269184;16321897;16336759;16337065;16352366;16354573;16364503;17175324;17968840;21062730;21149330;21313918;22406727;23258831;23405542;24600136;26110141;26745043;26937512;28316508;28357379;28720441;29707656;30665486;31655458;31715319;31859771;31887187;31998449;33553042	aids patient;hiv infected individual;hiv infected patient;hiv infected person;hiv infected woman;hiv patient;hiv positive;hiv positive patient	TRUE	True	36	0
nausea and vomiting		2001[1];2002[2];2003[1];2004[2];2005[1];2007[1];2009[1];2010[5];2011[1];2012[1];2013[2];2014[1];2015[2];2016[2];2017[4];2018[4];2019[1];2020[1];2021[3]	11759303;12358962;12390043;15352652;15648398;16117016;17914084;18628170;19929251;20946120;20947707;21039759;21128556;21338191;22362372;23132474;24180149;24495419;25552904;26748216;26859507;27896642;28004440;29266260;29326405;29416232;29422160;30328690;30499739;30513973;31635549;32729252;33360668;34643945;34860677;35222008	anticipatory nausea;chemotherapy induced nausea and vomiting;chemotherapy side effect;nausea and vomiting;postoperative nausea and vomiting	TRUE	True	36	0
peroxynitrite		2000[1];2001[2];2002[4];2003[5];2004[2];2005[3];2006[1];2007[3];2008[2];2009[2];2010[3];2011[1];2012[1];2013[1];2014[2];2016[1];2021[1];2022[1]	10751613;11703370;11811525;12385890;12402510;12412622;12465160;14607523;14608113;14672957;14690370;14695179;15379993;15531777;16319717;16352449;17191930;17320764;17965477;18094624;18207479;19038279;19212014;19844073;20972609;21058637;21217858;21311214;22211007;23353866;24194521;25524911;26461345;27989752;35014335;36612280	onoo;peroxynitrite;peroxynitrite formation	TRUE	True	36	0
porcine epidemic diarrhea virus		2001[1];2002[2];2003[2];2004[1];2005[1];2007[3];2008[2];2009[2];2010[3];2012[1];2014[2];2015[1];2018[2];2019[1];2021[3];2022[8];2023[1]	11602707;12241032;12718406;14556794;14599781;15550273;16408833;17928055;18023592;18053605;19041350;19111591;19939462;20018395;21134453;21185857;21191013;23152515;25457366;25648277;26779494;30380612;30388805;31681286;35095875;35100869;35126380;36215773;36309322;36317879;36321532;36366463;36384297;36533845;36560758;37681956	bovine viral diarrhea virus;bovine viral diarrhoea virus;ibd virus;infectious bronchitis virus;porcine epidemic diarrhea virus;transmissible gastroenteritis virus;viral hemorrhagic septicemia virus	TRUE	True	36	0
staphylococcu		2000[2];2001[1];2003[4];2005[1];2007[1];2008[5];2009[1];2012[1];2013[3];2014[6];2015[1];2016[1];2018[1];2019[2];2020[2];2022[4]	11844452;12583418;14527773;14605939;14703698;14998084;16265689;18050805;18159309;18924086;19079425;19098295;19149076;19740318;20009156;23117849;24342646;24439195;24550966;25372206;25397362;25437616;25548444;25553328;25649186;26885328;27609028;30581881;31739388;31870120;33388654;33443167;36557606;36699067;36713167	coagulase negative staphylococcus;staphylococcu;staphylococcus;staphylococcus aureus bacteremia;staphylococcus epidermidis;staphylococcus lugdunensis	TRUE	True	36	0
systemic sclerosis		2001[1];2002[4];2003[3];2004[1];2006[1];2007[3];2008[1];2009[1];2010[3];2012[1];2013[3];2014[2];2016[2];2017[1];2018[2];2020[2];2021[2];2022[2];2024[1]	11577994;12437652;12477240;12482197;12516708;14528885;14563355;14755959;15801071;17218139;17911442;18050251;18176142;18950288;20374353;20941945;21091117;21189700;23295023;24182860;24217988;24293539;25395468;25613774;27777101;27813349;29325675;30367690;30687318;33086969;34124375;35008670;35096012;36532023;36609122;37772985	scleroderma;systemic sclerosis	TRUE	True	36	0
wegener		2000[1];2001[2];2002[1];2003[1];2004[3];2005[4];2006[1];2007[4];2008[1];2009[5];2010[4];2012[1];2013[2];2016[2];2018[2];2021[1];2022[1]	11202329;11577128;11728992;12447640;14655291;15380055;15454762;15480908;16224107;16322901;16357774;16371801;17181931;17937462;18019974;18084709;18319011;18843934;19646353;19802640;19809051;19909723;19910745;20949302;21062189;21132301;21280536;23203187;24265538;24357812;28012056;28058073;30404112;30680194;34963834;36283819	granulomatosis with polyangiitis;microscopic polyangiitis;polyangiitis;wegener;wegener granulomatosis;wegener s granulomatosis;wegner s granulomatosis	TRUE	True	36	0
6 mercaptopurine	G3	2001[3];2003[3];2004[2];2005[2];2008[1];2009[2];2010[1];2011[2];2012[4];2013[1];2014[3];2016[4];2017[1];2018[4];2019[1];2021[1]	11564055;11578805;11677195;14502119;14552819;14632524;15545169;15571266;16181300;16267626;18951973;19926270;20026585;21272804;22178190;22216194;23076150;23149442;23335936;23411915;24284422;25372629;25445534;25574647;27802917;27943397;28006684;28011186;29324279;30415422;30474703;30548777;30774864;31645647;35016134	6 mercaptopurine;6 mercaptopurine 9 beta d ribofuranoside;6 thiopurine;azathioprine mercaptopurine;mercaptopurine;peg 6 mercaptopurine;thiopurine;thiopurine drug;thiopurine methyltransferase	FALSE	Disputed	35	26
actinomycin d	G3	2001[5];2002[2];2004[3];2005[5];2006[1];2007[3];2008[1];2009[1];2010[2];2011[1];2013[3];2018[2];2019[3];2020[1];2021[1];2023[1]	11592958;11724400;11728094;12018517;12481433;12525110;12674173;15455714;15610567;15737322;16202606;16280692;16291753;16332097;16568529;17197095;17921500;18476467;18604080;19042971;20067183;21153865;21206723;22224352;24189260;24256118;24434727;30693265;30693266;31685803;31816197;31933559;33520505;35530136;37787562	a actinomycetemcomitan;actein;actinomycete;actinomycin;actinomycin d;actinomycosis;actinonin;cefepime;ceftaroline;ceftazidime;ceftriaxone;dactinomycin;daptomycin;doripenem;ertapenem;imipenem;kanamycin;lidamycin;linezolid;meropenem;quinupristin dalfopristin;streptomycin;teicoplanin	FALSE	Disputed	35	52
all trans retinoic acid		2001[1];2002[5];2003[3];2004[4];2005[1];2007[3];2008[4];2009[3];2010[2];2011[1];2012[1];2013[1];2014[1];2016[1];2017[1];2021[1];2022[2]	11741944;12414803;12453892;12468597;12499606;12502340;14534748;14701824;14738157;15481529;15494375;15531732;15610518;16858973;17962516;17979744;18001172;18922886;18977311;19036995;19087370;19858186;19890016;20434866;21049972;21185985;22205673;23140339;24285836;25541638;27992848;29955689;34830183;36256819;36688320	13 cis retinoic;13 cis retinoic acid;2 hydroxy 9 cis octadecenoic;2 tretinoin;9 cis ra;9 cis retinoic;9 cis retinoic acid;9 cis uab30;adapalene;ail trans retinoic acid;alitretinoin;all trans ra;all trans retinoic acid;all trans retinoid acid;aryl urea fatty acid;chain omega 3 polyunsaturated fatty acid;cis uca;free fatty acid;free non esterified fatty acid;hfd rich in saturated fat;isotretinoin;long chain polyunsaturated fatty acid;monounsaturated fatty acid;n 3 fatty acid;n 3 polyunsaturated fatty acid;n trans feruloyloctopamine;nonesterified fatty acid;omega 3 fatty acid;omega 3 long chain polyunsaturated fatty acid;omega 3 polyunsaturate;omega 3 polyunsaturated fatty acid;omega 3 pufa;polyunsaturated fatty acid;retinoic acid induced 1;s trans trans farnesylthiosalicylic acid;salirasib;saturated fat;saturated fat intake;saturated fatty acid;short chain fatty acid;trans 2 4 decadienal;trans 2 hexenal;trans communic acid;trans fatty acid;trans resveratrol;trans retinoic;trans sodium crocetinate;trans trans 2 4 decadienal;trans trans muconaldehyde;trans trans muconic;tretinoin	FALSE	Disputed	35	217
bcr abl		2000[2];2001[2];2002[2];2004[4];2005[3];2007[4];2008[1];2009[2];2010[1];2011[2];2012[4];2014[1];2016[1];2017[2];2018[1];2020[1];2021[2]	10753639;11175343;11593427;11684015;12393636;12476306;15486067;15501042;15604256;15611644;16230407;16286244;16368107;17980712;18042805;18071309;18089786;18997174;19895503;20028985;21203397;22207735;22249159;23160178;23209150;23218026;23233089;25521791;27852045;29296813;29423056;30584705;33416167;34657128;34967577	bcl x l;bcr abl;bcr abl kinase;bcr abl1;v abl;vel	TRUE	True	35	0
chlorpyrifos		2001[1];2003[1];2004[3];2005[1];2006[2];2007[2];2008[1];2009[2];2010[1];2011[3];2013[6];2015[1];2017[2];2018[2];2019[1];2020[3];2022[3]	11875622;14691213;15624354;15963341;16475109;17267174;17361554;18086483;18355640;19141310;20015832;20026515;21783758;21787695;22216802;22222554;22408592;24177596;24231740;24280657;24370859;24373492;24377448;26824339;29285702;29307370;30578656;31324078;31879882;33373373;33418228;33447359;36612532;36858780;37056013	carbendazim;chlorothalonil;chlorpyrifos;cypermethrin;deltamethrin;dichlorvos;fenitrothion;fipronil;imidacloprid;malathion;methamidophos;organophosphate;organophosphate pesticide;organophosphorous pesticide;organophosphorus insecticide;permethrin;pesticide intoxication	TRUE	True	35	0
overweight and obesity		2000[3];2002[2];2003[1];2004[2];2005[1];2006[1];2007[2];2008[1];2009[1];2010[2];2013[1];2015[3];2016[4];2017[1];2018[3];2019[4];2020[1];2022[2]	11234459;11383480;12557812;12568199;12774339;14738673;15641467;16335764;16380542;17243077;18200802;18333122;19082675;20027257;21245587;21384636;24506358;26970134;27063272;27163425;27983672;28003714;28058076;29296866;29759391;30590931;30590970;30670174;31890647;31906216;32062912;32189653;33554494;36721619;37181120	abdominal obesity;central obesity;childhood obesity;morbid obesity;overweight and obesity;overweight obesity;visceral adipose tissue;visceral fat loss;visceral obesity;white adipose tissue	TRUE	True	35	0
parainfluenza virus		2001[4];2002[3];2003[2];2004[5];2005[1];2007[2];2008[3];2009[4];2010[2];2013[1];2014[1];2018[2];2019[1];2020[1];2021[2];2022[1]	11729319;11781627;11788801;11838896;12410527;12472597;12504558;14598476;14599789;15523420;15564477;15606749;15619632;15650083;16350413;17964629;18092809;18950517;19121325;19129677;19806178;19922606;19948350;20040912;21061916;21185944;25384140;26185620;30576860;30619176;31956229;33554867;34696420;34835105;36537793	adeno associated virus;avian metapneumovirus subgroup c;frog virus 3;hepatitis a virus cellular receptor 1;human parainfluenza virus type 2;human parainfluenza virus type 3;human t cell leukaemia virus type i;human t cell leukemia lymphoma virus;human t cell leukemia lymphoma virus type 1;human t cell leukemia virus;human t cell leukemia virus type i;human t cell lymphoma virus type 1;human t cell lymphotrophic virus type 1;human t cell lymphotropic virus;human t cell lymphotropic virus type i;human t leukemia lymphoma virus type 1;human t leukemia virus;human t lymphotrophic virus type 1;human t lymphotropic virus;human t lymphotropic virus type 1;human t lymphotropic virus type i;parainfluenza virus;parainfluenza virus 5;paramyxovirus;respirovirus;simian virus 5;t cell leukemia virus 1;t cell lymphotropic virus;t cell lymphotropic virus type 1;t cell lymphotropic virus type i	TRUE	True	35	0
alzheimer s disease		2000[1];2001[1];2004[2];2005[1];2006[3];2007[2];2008[2];2010[1];2012[1];2014[2];2016[5];2017[2];2018[2];2019[2];2020[3];2021[2];2022[2]	11193791;11828884;15615648;15955457;16518704;17158517;17262991;17336775;17928568;17982899;18938162;19111578;21234373;23335942;25340298;25451798;27785573;27796744;28034792;28036398;28148781;29311897;29416595;30571958;30596401;31733314;32210695;33511002;33526138;33553012;34967205;34995924;36328067;36636325	alzheimer s disease;autoimmune thyroid disease;autoimmune thyroiditis;crohn s disease;familial alzheimer s disease;hashimoto s disease;hashimoto s thyroiditis;johne s disease;menetrier s disease;peyronie s disease;riedel s thyroiditis;sporadic alzheimer s disease;thyroiditis	TRUE	True	34	0
arachidonic acid		2001[3];2003[2];2004[3];2005[2];2006[1];2007[2];2008[2];2009[2];2010[1];2012[4];2014[1];2017[2];2018[2];2019[4];2020[1];2021[1];2023[1]	11759286;11993723;12031258;14578853;14693732;15554550;15663230;15895517;16217131;16382163;17920235;18221047;18248766;18945820;19146841;19880116;20066898;21078775;23249186;23255898;23261941;23285256;25430075;29263047;29433780;30588120;31353554;31891685;32010333;32029051;32076395;33364964;35008652;37689911	3 trihydroxygermyl propanoic acid;4 fluorobenzoic acid;8 hydroxyoctanoic acid;abexinostat;acetylsalicylic acid;acid a;acid b;alpha linolenic;alpha linolenic acid;alpha lipoic;alpha lipoic acid;alpha tocopherol ether linked acetic acid;alpha1 acid;aminooxyacetic acid;arachidonic acid;aurintricarboxylic acid;chlormadinone acetate;conjugated alpha linolenic acid;conjugated docosahexaenoic acid;conjugated linoleic;conjugated linoleic acid;conjugated linoleic acid paclitaxel conjugate;conjugated linolenic acid;cyclopiazonic acid;dehydroabietic acid;dehydropachymic acid;deoxycholic acid;dichloroacetic acid;diethylenetriaminepentaacetic acid;dihydrolipoic acid;dimethylarsinic acid;dimethylarsinous acid;dimethylmonothioarsinic acid;diphenylarsinic acid;domoic acid;entinostat;epoxyeicosatrienoic acid;farnesylthiosalicylic acid;flufenamic acid;folinic acid;gallic;gallic acid;glycolic acid;gossypol acetate;gossypol acetic acid;gyrophoric acid;hydrochloric acid;hydroxamic;hydroxamic acid;hypochloric acid;ibandronic acid;inositol hexakisphosphate;inositol hexaphosphate;iodoacetic acid;jay amin hydroxamic acid;kojic acid;l ascorbic acid;lbh589;linoleic acid;lipoic acid;lithocholic acid;methoxyacetic acid;methyl salicylate;methylseleninic acid;miconidin acetate;mocetinostat;mollic acid arabinoside;monomethylarsonic acid;monomethylarsonous acid;mycophenolic acid;myristic acid;myristicin;n phenylanthranylic acid;nalidixic acid;naphthenic acid;neochlorogenic acid;nicotinic acid;niflumic acid;obeticholic acid;okadaic acid;oleate;oleic;oleic acid;oleic acid oil;oxolinic acid;pachymic acid;palmitic acid;phenylacetic acid;phytic acid;picolinic acid;pinolenic acid;propionic acid;quinaldic acid;quinolinic acid;retigeric acid b;rrr alpha tocopherol ether linked acetic acid analog;salicylate;salicylic;salicylic acid;sciadonic acid;secalonic acid d;sialic acid;suberanilohydroxamic acid;suberoyl bishydroxamic acid;suberoylanilide hydroxamic acid;syringic acid;tannic acid;tannin;tauroursodeoxycholic acid;tenuazonic acid;terrecyclic acid a;tetradecylthioacetic acid;tetraiodothyroacetic acid;thioglycolic acid;tolfenamic acid;tranexamic acid;trichloroacetic acid;usnic acid;valproic acid;vorinostat;vorinostat entinostat	TRUE	True	34	0
electronic cigarette		2009[1];2014[1];2015[2];2016[5];2017[1];2018[5];2019[4];2020[4];2021[10];2022[1]	20094642;25542915;26818084;26844056;27992314;28063324;28098063;28462285;28661867;29881469;30646298;30778393;30923415;31516465;31516469;31712102;31853716;31885242;31950030;33526122;33610539;33816715;34673467;34910001;34948855;34964716;35030509;35048076;35051050;35058178;35330676;35419501;35690412;36561957	e cig use;e cigarette;e cigarette smoke;e cigarette use;e cigarette user;e liquid;ee fruit juice;electronic cigarette	TRUE	True	34	0
non steroidal anti inflammatory drug		2000[1];2005[2];2006[2];2007[1];2008[3];2009[3];2010[2];2012[4];2013[1];2014[4];2015[1];2016[3];2017[2];2018[2];2019[2];2022[1]	12879127;16204529;16226613;17164387;17180541;19065723;19066340;19077509;19707453;19844108;20027808;20501447;21084063;21084116;23104229;23285460;23402174;23493636;24829679;25504564;25521739;25554985;25596053;26714183;27911811;27919449;28163383;29259292;29282893;30339990;30347917;31899318;32508354;36721615	anti inflammatory drug;ibuprofen;non steroidal anti inflammatory drug;nonsteroidal anti inflammatory;steroidal anti inflammatory drug	FALSE	Disputed	34	108
selenium compound	G3	2001[2];2002[2];2003[2];2004[1];2005[1];2006[1];2007[8];2008[2];2009[1];2010[1];2011[1];2012[1];2013[1];2014[1];2015[1];2016[1];2018[1];2019[1];2020[1];2021[3];2022[1]	11568458;12041880;12481429;12496980;14519754;14671009;15576238;16359122;17182083;17974991;17989939;18035386;18227942;18449455;18833333;18850177;19051051;19238993;19932168;21069149;21783863;22200533;23226364;24472648;25444999;28004154;28808528;30582190;31890061;34151044;34769276;34968616;35101213;36413206	h2s selenite;hydrogen selenide;se methylselenocysteine;selenate;selenide;selenium compound;sodium selenate;sodium selenite	FALSE	Disputed	34	171
ataxia telangiectasia		2000[1];2001[1];2002[2];2003[2];2004[1];2005[2];2006[1];2007[2];2008[1];2009[1];2010[1];2011[1];2012[2];2013[2];2015[1];2016[4];2018[3];2019[3];2020[1];2022[1]	11343967;11744712;12509260;12509294;14695186;14987398;15642165;16357135;16380133;17166884;18087222;18472053;19061978;20004998;20947454;22563157;23212917;23266960;24342190;24354965;26815515;27776972;27864873;27933465;28063379;30586396;30662441;30988961;31914654;31921190;32655291;33490066;36704080	ataxia telangiectasia;ataxia telangiectasia mutate;hereditary haemorrhagic telangiectasia;telangiectasia	TRUE	True	33	0
h5n1		2007[2];2008[2];2009[12];2010[8];2012[1];2013[3];2014[2];2016[2];2022[1]	17942562;18032512;19073731;19453462;19812146;19841175;19864182;20003910;20007264;20007555;20011590;20018265;20041223;20064371;20064372;20077933;20934196;20961093;20970747;21085662;21183679;21203719;21313848;21455013;23356997;24182768;24189062;24386339;25544041;25843389;27982050;28040064;36450323	h1n1 influenza;h5n1;h5n1 avian influenza virus;h5n1 influenza virus;h5n1 virus;influenza a h1n1;influenza a h1n1 pdm09 virus;influenza pandemic	TRUE	True	33	0
iron oxide nanoparticle		2006[1];2007[1];2009[1];2010[1];2011[1];2012[2];2013[2];2014[3];2015[1];2016[3];2017[1];2018[6];2019[3];2020[2];2021[2];2022[2];2023[1]	17357502;18093468;20023329;20958084;22213366;23343980;23447952;24140592;24416585;25364244;25607380;25654937;26721723;27916642;28024936;28036325;29274476;30339825;30495919;30499994;30539634;30713658;31561889;31864018;31870842;31918133;33352517;33426997;34656061;36132704;36866343;37139481;37657265	aluminum oxide nanoparticle;amino zinc nanoparticle;ceo2 nanoparticle;cerium oxide nanoparticle;chitosan assembled zinc oxide nanoparticle;co3o4nps;cobalt ferrite;cobalt ferrite mnps;cobalt nps;cuinse2 zns;curcumin capped copper nanoparticle;fe3o4;fe3o4 nanoparticle;iron based nanomaterial;iron oxide;iron oxide nanoparticle;magnetic iron oxide nanoparticle;magnetic nanoparticle;mn3o4 nanoparticle;morus nigra loaded zinc oxide nanoparticle;nanocrystal;nanodiamond;nanoscale zero valent iron;nanosizing;superparamagnetic iron oxide nanoparticle;zinc oxide nanoparticle;zinc oxide zno;zno doped tio2 nanocrystal;zno nanoparticle	TRUE	True	33	0
prion		2000[1];2001[1];2002[5];2003[1];2004[3];2005[5];2006[2];2007[2];2008[1];2011[2];2012[2];2014[1];2015[2];2016[2];2018[2];2022[1]	11214922;11739375;12386336;12386337;12501955;12501956;12501957;14637161;15549511;15618403;15645198;16219680;16242887;16254249;16293480;16343423;17182694;17336775;18036195;18082765;19242120;22210626;22218437;23145996;23278804;25576041;26718886;26802695;27911875;28451263;30355631;30600179;36252593	bovine spongiform encephalopathy;cellular prion protein;creutzfeldt jakob disease;prion;prion disease;prion protein;scrapie	TRUE	True	33	0
renal transplant recipient		2001[2];2002[1];2003[2];2005[1];2006[1];2007[3];2008[1];2009[1];2010[2];2012[3];2013[4];2014[2];2016[2];2018[4];2020[1];2022[3]	11585351;11903190;12520324;14657693;14674900;16387109;17155978;17979968;18049109;18070205;19186502;20838555;20970609;21224965;23146493;23369244;23509711;24174972;24248630;24439783;24475435;25552900;25561206;28058215;28293043;30526503;30565651;30577217;30791778;33948938;36568415;36582387;36675844	donor liver transplantation;heart transplantation;kidney transplant;kidney transplant recipient;kidney transplantation;liver transplant;organ transplant recipient;organ transplantation;renal transplant;renal transplant recipient;renal transplantation;solid organ transplant;solid organ transplantation	TRUE	Disputed	33	4
traumatic brain injury		2001[2];2003[1];2004[1];2005[3];2007[2];2008[3];2009[1];2010[1];2012[2];2014[1];2015[1];2016[3];2018[5];2019[2];2021[1];2022[3];2023[1]	11702041;12793952;14735019;15461556;16352397;16364299;16508711;17966294;17983426;19077052;19100261;19110756;20065498;21056621;23180302;23273384;25546475;26776284;27646481;27668935;27875293;30423555;30509039;30614488;30692963;30766469;31818176;32215295;34958970;36232454;36257689;36683754;37723009	traumatic brain injury	TRUE	True	33	0
aryl hydrocarbon receptor		2002[1];2003[1];2004[2];2005[1];2006[5];2007[1];2008[2];2010[2];2011[1];2013[1];2014[2];2015[1];2017[3];2018[1];2019[1];2020[4];2021[2];2022[1]	12485607;14560034;15659807;15922868;16289099;17160103;17160104;17257637;17342195;17342196;18163543;19100242;19286049;21183436;21383778;22174033;24161444;25568920;25987214;29071010;29254698;29262535;29301444;30899591;32009975;33348596;33375613;33382356;33396563;34668726;35295139;36588678	aryl hydrocarbon;aryl hydrocarbon receptor	TRUE	True	32	0
febrile neutropenia		2002[1];2003[5];2004[1];2005[1];2006[2];2007[1];2009[1];2010[2];2011[1];2012[4];2013[2];2014[5];2016[2];2018[3];2019[1]	12887165;14561391;14569424;14635075;14658010;15496275;16398846;18153977;18338498;18628128;18632496;19799473;20931237;21179036;22286676;23196957;23262805;23412039;23520666;24290035;24330206;25373692;25385179;25410813;25679930;25848908;27455849;27817104;30470991;30591812;31360873;31865592	febrile neutropenia;neutropenic enterocolitis	TRUE	True	32	0
hepatitis e virus		2002[1];2003[1];2006[1];2008[1];2010[1];2011[1];2012[1];2013[2];2014[4];2015[3];2016[1];2017[2];2018[5];2019[4];2020[2];2021[2]	12361532;15125329;18528476;19082926;21145845;22190974;23072754;24383921;24750215;25398314;25454620;25476751;26012153;26711757;26724751;26844288;28050240;29286012;29937872;30399394;30420629;30567349;30577433;31331149;31717991;31758397;31923670;31929863;33442461;33520734;34944242;35096091	b virus;c virus;gb virus c and hepatitis g virus;hbv x protein;hepatitis a;hepatitis a virus;hepatitis b virus x;hepatitis b virus x gene;hepatitis b virus x protein;hepatitis b x;hepatitis c chc;hepatitis c patient;hepatitis c virus genotype 4;hepatitis d virus;hepatitis e;hepatitis e virus;hepatitis g virus;mouse hepatitis virus;virus c;woodchuck hepatitis virus	TRUE	True	32	0
marek s disease virus		2002[2];2003[4];2004[1];2006[1];2007[1];2008[1];2009[1];2010[1];2011[2];2012[1];2013[3];2014[3];2017[2];2018[2];2019[1];2020[1];2021[4];2022[1]	12433057;12520100;14610205;14970721;14970722;15742626;17184215;17585455;18073438;19041890;20043197;21176240;22190714;22303407;24199474;24359464;24597122;24689193;25528440;25618999;25752142;29326678;29423087;30572327;30846849;31902513;33357681;34946091;34946806;34977551;35056456;36560601	marek;marek s disease;marek s disease virus;marek s disease virus serotype 1	TRUE	True	32	0
measles virus		2001[3];2002[2];2003[3];2004[2];2005[1];2007[2];2008[2];2010[2];2011[1];2012[4];2013[1];2014[1];2016[2];2017[1];2018[3];2019[2]	11756976;11882993;12088416;12402173;12462394;14575692;14585342;14624382;15448362;15483237;16226466;17947687;18392084;18981159;19108859;21071089;21182995;22216008;23135720;23262029;23263711;23269789;24371065;25517681;27883010;28197371;29367943;30390151;30496178;30591682;31651136;32110713	abelson murine leukemia virus;ecotropic murine leukemia virus;endogenous retrovirus;human endogenous retrovirus;human endogenous retrovirus h;human endogenous retrovirus k;measle;measles virus;measles virus nucleocapsid protein;moloney;moloney leukemia virus 10;moloney murine leukemia virus;moloney murine leukemia virus 1;porcine endogenous retrovirus;recombinant vaccinia virus;retrovirus;simplex virus;simplex virus 2;vaccinia;vaccinia virus;xenotropic murine leukemia	TRUE	Disputed	32	9
pemphigus		2002[1];2003[2];2004[1];2005[3];2007[3];2008[1];2009[7];2010[1];2012[1];2013[1];2014[1];2016[3];2017[2];2018[1];2019[2];2021[1];2022[1]	12482043;14673292;14684934;15646419;16252932;16271165;16372814;17958846;18070210;18073210;19014030;19811408;19849866;19874327;20025595;20129386;20178469;20476669;21157054;23268293;24433179;25372257;27653507;27862562;27902996;29282189;29469698;31490034;31644626;31705774;35082633;36478455	pemphigus;pemphigus foliaceus;pemphigus vulgaris	TRUE	True	32	0
4 hydroxynonenal		2000[2];2001[1];2002[1];2003[3];2004[2];2005[3];2006[3];2007[3];2009[2];2010[1];2012[1];2014[4];2015[1];2016[2];2019[1];2020[1]	11213473;11237096;12094619;12387357;14501034;14610081;14680374;15608056;15955457;16337876;16399388;16403989;17168687;17173895;17192441;17935746;18096195;18850178;20210242;20501438;21319047;23275005;25532933;25556440;25560242;25598486;26734629;27993730;28030785;31921838;34113045	2 ethyloestradiol 3 17 o o bis sulphamate;3 4 5 7 tetra o beta hydroxyethyl quercetin;3 4 di o beta hydroxyethyl quercetin;3 o methylfunicone;4 hne;4 hydroxy 2 e nonenal;4 hydroxy 2 nonenal;4 hydroxy trans 2 nonenal;4 hydroxynonenal;4 o methylhonokiol;4 oxo 2 nonenal;6 o angeloylenolin;asc 2 o phosphate;cytometry results as 2 o 3;o 6 benzylguanine;prodelphinidin b 2 3 3 di o gallate	TRUE	Disputed	31	4
8 oxo guanine		2000[1];2001[1];2002[4];2003[1];2004[1];2005[4];2008[2];2009[2];2010[1];2011[1];2012[3];2013[1];2014[2];2015[1];2017[2];2018[1];2020[1];2021[2]	11785940;12507922;12509224;12509245;12903278;14726014;15610004;16260379;16352449;16364924;16852784;18968575;19066606;19138035;20010681;20042377;21297909;22178760;23143307;23267011;23322991;24215180;25529473;25534136;26717984;29289706;29523066;31164573;33424517;34748951;35052363	3 azido 2 3 dideoxy 2 aminoadenosine;3 azido 2 3 dideoxy 6 thioguanosine;3 deaza 3 bromoguanosine;3 deazaadenosine;3 deazaneplanocin a;3 deoxythymidine phenylquinoxaline conjugate;5 formyluracil;7 8 dihydro 8 oxoguanine;8 hydroxy 2 deoxyguanosine;8 hydroxyguanine;8 nitroguanine;8 nitroguanosine 3 5 cyclic monophosphate;8 oh dgtp;8 ohd;8 ohdg;8 oxo 7 8 dihydro 2 deoxyguanosine;8 oxo 7 8 dihydroguanine;8 oxo guanine;8 oxog	TRUE	True	31	0
alcohol intake		2001[2];2002[2];2003[1];2004[3];2005[3];2006[2];2008[2];2009[1];2010[1];2011[3];2012[2];2013[4];2016[2];2018[1];2020[1];2023[1]	11765910;11900609;12436060;12639234;14693751;15514258;15598763;15801490;16344274;16364997;16508280;17180541;17474869;18957523;19321179;20034532;21218507;22291801;22338215;22879847;23273691;23274499;24570955;24649251;26201318;27275407;27779177;28410181;30603740;33347388;38201293	alcohol feeding;alcohol intake;ethanol intake;excessive alcohol intake	TRUE	True	31	0
amyloidosis		2003[1];2004[1];2005[1];2006[1];2007[2];2008[4];2010[1];2012[1];2014[6];2015[1];2016[2];2018[3];2019[2];2020[1];2021[2];2022[2]	14675929;15636691;16286897;17192818;17968685;18204115;18941705;19114281;19168408;19222341;21225795;23103675;25459183;25532004;25535224;25597207;25695244;26618200;26823900;28076605;28352789;30607286;30631261;30816362;31686587;32145866;33553254;34783272;34950565;36301970;36478370	amyloidosis;secondary amyloidosis	TRUE	True	31	0
candidiasis		2000[3];2001[4];2004[3];2005[1];2007[2];2008[3];2010[1];2011[1];2013[1];2014[1];2015[1];2016[1];2017[2];2018[1];2020[1];2021[3];2022[2]	11205457;11314357;11354809;11694865;11745210;11774088;11787318;15509487;15693202;15755501;16396798;18240892;18254267;19040062;19082393;19124919;21227020;22177564;24670423;26506796;26929530;28184328;29371568;29707675;30355939;33457333;35068792;35089096;35146373;36605204;36675832	candidiasis;disseminated candidiasis;oral candidiasis;vulvovaginal candidiasis	TRUE	True	31	0
celiac disease		2000[1];2001[1];2002[1];2003[1];2005[1];2007[2];2008[5];2009[4];2010[2];2012[1];2013[2];2015[1];2017[1];2018[3];2019[2];2021[3]	11232488;11765664;12410804;15213374;16238930;18069037;18217518;18959597;18975083;19079330;19096486;19110661;19795413;19996326;20232004;20431755;21253476;21994857;23269601;24678255;24834268;26748422;29560665;30574319;30593401;30612975;31888008;32213060;34768815;34895167;35047307	celiac;celiac disease;coeliac;coeliac disease;refractory coeliac disease	TRUE	True	31	0
methamphetamine		2000[1];2001[2];2002[1];2003[1];2004[2];2005[4];2006[3];2007[3];2008[2];2009[2];2010[2];2011[2];2012[2];2013[2];2015[1];2019[1]	11276845;11665859;11779032;12237866;14673868;15659295;15686102;16210775;16326429;16337958;16446547;17164407;17210125;17270257;18080115;18082974;18164041;18991861;19014382;19857526;20050990;21093552;21179447;22179106;22205547;23139774;23251686;24354924;24434277;26731014;31886059	amphetamine;methamphetamine	TRUE	True	31	0
phenobarbital	G2B	2000[2];2001[3];2002[2];2003[1];2004[1];2005[3];2006[3];2007[4];2008[3];2009[1];2012[1];2013[1];2014[1];2015[1];2017[3];2019[1]	10751624;11341044;11570696;11600046;11722448;12485603;14652167;14972790;15666567;16188247;16317648;16377764;17172636;17189631;17190915;18059976;18157506;18215450;18827444;18955221;19084549;19159669;20007298;23152183;24311839;25434925;26900363;29286885;30090543;30341939;31883248	fosphenytoin;phenobarbital;phenobarbitone;phenytoin	TRUE	Disputed	31	4
west nile virus		2002[2];2003[1];2005[5];2008[3];2009[1];2010[3];2012[2];2013[2];2014[2];2016[2];2017[1];2018[2];2021[2];2022[2];2023[1]	12498649;12504563;14583143;16227257;16310859;16344671;16354331;16371364;18838173;19096527;19101004;19798431;21084104;21085181;21191016;23114626;23209411;24155889;24185615;25427863;25686260;27792906;27999244;29928743;30450338;31244973;35062222;36283999;36293480;36329690;37749080	west nile;west nile virus	TRUE	True	31	0
bisphosphonate		2003[1];2005[4];2006[3];2007[2];2008[2];2009[1];2010[1];2012[5];2013[2];2014[5];2015[2];2018[1];2019[1]	14702129;16264106;16372548;16383049;16438267;17172952;17194992;18084661;18240798;18632443;19091894;19220531;20075406;21189409;23242941;23245859;23268588;23297518;24386766;24783891;25549869;25566256;25613415;25737876;25992241;26225065;26753664;26843881;30465354;32346224	amino bisphosphonate;biphosphonate;bisphosphonate;intravenous bisphosphonate;nitrogen containing biphosphonate;nitrogen containing bisphosphonate	FALSE	Disputed	30	93
dna double strand break		2003[2];2007[5];2009[5];2011[1];2012[2];2013[2];2014[2];2015[1];2016[1];2017[1];2018[2];2019[1];2020[2];2021[2];2022[1]	14726021;14739985;18066086;18066087;18066089;18066093;18156798;19835868;19852768;19995233;20016603;20495614;22195970;23246483;23273981;24333722;24380814;25395584;27308383;27308488;27976495;29312614;30591710;31225475;31921889;33415107;33659366;35082840;35094810;37663901	dna double strand break	TRUE	True	30	0
interleukin 1 beta		2000[1];2001[1];2002[2];2003[3];2004[3];2005[2];2006[1];2007[2];2008[2];2009[1];2010[1];2011[2];2013[2];2014[2];2016[1];2020[1];2022[2];2023[1]	11155165;11758808;12374772;14599553;14686613;14726605;15522867;15613280;15659840;16320828;16371591;17031225;17184753;18081694;18197806;18951875;19087175;19825525;21123173;22185084;22194879;24375705;24403855;25518980;25606396;27875293;33553170;36678401;37274872;38057668	human beta defensin 2;interleukin 1 beta;interleukin 1beta;interleukin il 1beta;recombinant human bone morphogenetic protein 2;recombinant human interleukin 2;recombinant interleukin 2	TRUE	True	30	0
neisseria gonorrhoeae		2000[2];2002[1];2005[3];2006[1];2007[2];2009[1];2010[3];2013[1];2014[5];2016[1];2018[3];2019[2];2021[2];2022[2];2023[1]	11163967;11220484;12466720;16185017;16238618;16278026;17164760;17982718;18449459;19913149;21214637;21255115;21299643;24369054;25369656;25411689;25534723;25547132;25612179;28013414;30392463;30403954;30509194;31730160;31822275;35222300;35544082;36215941;36308328;38076458	gonorrhea;gonorrhoea;gonorrhoeae;n gonorrhoeae;neisseria gonorrhoeae	TRUE	True	30	0
nonalcoholic		2005[1];2007[2];2010[2];2011[1];2013[1];2014[2];2015[3];2016[1];2017[2];2018[4];2019[2];2020[2];2021[4];2022[3]	17471859;18221603;18333122;21160946;21336425;23148186;24445049;25404123;25644347;26775559;26895659;27063270;28063505;29268106;29404470;30561388;30574191;30574627;30686780;31860170;32405182;33347955;33457399;34944709;35004133;35070018;35535064;36612019;36615725;36881827	nonalcoholic;nonalcoholic fatty	TRUE	True	30	0
opioid		2002[1];2003[1];2005[2];2007[1];2008[2];2009[2];2010[1];2012[1];2013[2];2014[1];2015[1];2016[4];2017[1];2019[4];2020[2];2021[2];2022[2]	12516889;16381546;16871289;17315419;18162422;19073443;19095476;19808772;19921282;21375137;23279325;24238792;24428006;25515789;27294453;27846264;28035547;28077540;28819556;29269087;31872911;31908788;31911906;32607490;33370446;33520540;34693882;35295520;36227918;36777160	heroin;narcotic use;opiate use;opioid;opioid analgesic;opioid therapy;opioid use disorder;prescription opioid	TRUE	True	30	0
p glycoprotein		2000[1];2001[3];2002[1];2003[4];2005[1];2007[2];2008[1];2009[1];2010[2];2012[2];2013[1];2014[3];2016[2];2017[2];2019[1];2020[1];2021[2]	11201798;11766988;11804190;11845985;12500571;14562035;14675464;14705869;14763437;16380120;18093977;18156365;18945821;19800114;21157003;21238737;23194502;23366596;24416721;25451842;25454761;25479133;27746331;28451145;29353693;30108713;31702922;33378196;34624510;34775061	glycoprotein d;p glycoprotein	TRUE	Disputed	30	16
parvovirus b19		2000[1];2002[2];2003[3];2004[3];2005[1];2006[3];2007[1];2008[1];2010[1];2011[1];2012[3];2013[2];2014[2];2017[1];2018[3];2020[2]	10753725;12409350;12453298;14514772;14748265;15471600;15558805;15990072;16032339;16200398;17178664;17178665;17194655;17978457;19227716;21157144;22211107;23129076;23333362;23383511;24418564;24441245;25650060;26407441;29845066;30578435;30602980;30666000;33433338;33510976	canine parvovirus;human parvovirus;human parvovirus b19;parvovirus;parvovirus b19;porcine parvovirus	TRUE	True	30	0
primary sclerosing cholangitis		2000[3];2001[1];2002[1];2003[1];2005[1];2006[1];2008[1];2010[2];2012[2];2013[4];2014[2];2015[2];2016[3];2017[2];2018[1];2019[2];2021[1]	11180865;11189988;11200417;11805567;12442082;15703578;16408433;17174610;19096754;21389798;21830268;23187010;23247798;24360654;24432183;24471303;24529302;25469007;25531497;26878036;26966527;28123440;28404115;28453918;29359023;29977644;30556033;31823479;32042471;35989897	primary biliary cholangitis;primary biliary cirrhosis;primary sclerosing;primary sclerosing cholangitis	TRUE	True	30	0
primary sjo gren s syndrome		2002[1];2005[2];2006[1];2007[2];2009[3];2010[3];2012[3];2013[1];2015[2];2017[2];2018[2];2019[2];2020[1];2021[3];2022[1];2023[1]	16229365;16396711;16578972;17408137;17906611;18068857;20040528;20137605;20374376;21077037;21182786;21194883;23188203;23233115;23525186;24192564;26823888;28371438;29297564;30484025;30662436;30662920;31863212;31946330;33521577;34867938;34948236;35083248;36456101;38149515	primary sjo gren s syndrome;primary sjo gren syndrome;sjo gren;sjo gren s syndrome	TRUE	True	30	0
uranium		2000[1];2001[3];2002[1];2004[2];2005[2];2007[2];2009[3];2010[5];2011[3];2013[2];2015[1];2016[1];2017[2];2018[1];2019[1]	11200971;11764270;11765683;11981657;12508538;15628249;15648227;16195314;16649610;18087588;18096654;20007119;20012274;20044379;21167307;21169291;21175354;21194611;21199598;22172952;22198552;22204984;24377719;24523792;26706761;28090134;29425915;30090538;30576899;32802091	depleted uranium;uranium;uranium miner;uranium mining	TRUE	True	30	0
vascular endothelial growth factor		2000[1];2002[3];2003[1];2004[3];2005[2];2007[4];2009[4];2010[1];2012[2];2013[2];2014[1];2018[1];2019[1];2020[2];2021[2]	11369257;12399430;12509223;12747959;14714967;15381031;15623517;15886875;16320826;16400523;17915218;18006056;18032969;18320010;19840194;19887479;20010698;20047825;21189061;23203441;23344023;24353087;24434497;25890624;30713794;31877596;33554228;34043938;34735106;35008762	acidic fibroblast growth factor;angiogenesis inhibitor;anti vascular endothelial growth factor;anti vegf therapy;basic fibroblast growth factor;platelet derived growth factor bb;vascular endothelial growth factor;vascular endothelial growth factor a;vascular endothelial growth factor c;vegf inhibitor	FALSE	Disputed	30	18
e6 e7		2000[1];2001[1];2002[2];2004[1];2005[3];2007[2];2008[2];2011[2];2012[1];2013[2];2014[1];2015[2];2016[2];2019[3];2020[1];2021[1];2022[2]	11240668;11677114;12406543;12430174;15709713;16358846;16378632;16381817;18031245;18156804;19081593;19177844;22230316;22740973;23317184;24369532;24494188;25544011;26782408;26884851;27979747;28033368;31683862;31771984;31905862;33489876;35071005;36565970;36678382	e2f transcription factor 7;e6 and e7;e6 e7;e7 protein	TRUE	True	29	0
ebola virus		2001[2];2003[1];2006[2];2009[2];2010[1];2012[6];2014[3];2016[4];2017[1];2019[6];2021[1]	11597453;11771734;14673115;17158318;17182693;20011515;20032189;21178490;22958256;23165089;23185024;23202445;23255566;23342362;25531184;25642360;26038505;27771389;27890675;27930961;28149054;29361403;31689981;31744306;31801842;31825972;31851914;32368721;35069519	ebola;ebola virus;filovirus	TRUE	True	29	0
idiopathic pulmonary fibrosis		2000[1];2001[1];2004[1];2005[2];2006[1];2008[2];2010[2];2011[2];2012[1];2013[1];2014[1];2017[2];2018[2];2019[3];2021[6];2022[1]	11192553;11828729;15671941;16408702;16440800;17195139;18845992;18988920;21129443;21438304;22336655;22340409;23280036;24204629;25412984;29404500;29416818;30420906;30878815;31747308;31822523;31874367;34656907;34657437;34787802;34789159;34906240;35256943;36528079	idiopathic pulmonary fibrosis;liver fibrosis;lung fibrosis;pulmonary fibrosis;retroperitoneal fibrosis	TRUE	True	29	0
rhodamine 6g	G3	2001[1];2002[1];2004[2];2005[5];2007[1];2009[1];2010[1];2012[3];2013[1];2014[3];2016[1];2018[2];2019[3];2021[1];2022[3]	11603834;12653469;15745006;16329502;16375382;16384736;16459583;16853807;16863161;18181558;20355941;21227574;23095916;23198857;23312331;24239710;25361094;25402117;25526692;28024605;30380878;30678910;31817499;31987213;31999577;35030413;36564698;36615371;36678763	rhodamine 6g;rhodamine b	TRUE	True	29	0
1 3 bis 2 chloroethyl 1 nitrosourea		2000[1];2001[5];2002[5];2003[3];2004[1];2005[4];2010[1];2012[2];2013[1];2015[1];2016[2];2018[1];2019[1]	11228541;11641239;11672516;11733074;11751525;12049483;12394182;12433058;12433453;12479369;12495473;14578471;14637255;14707273;15720826;16258022;16278409;16289822;16390267;21030073;23095101;23139420;24246662;26712466;28040063;28115951;30449727;31972937	1 2 chloroethyl 3 cyclohexyl 1 nitrosourea;1 2 chloroethyl 3 sarcosinamide 1 nitrosourea;1 3 bis 2 chloroethyl 1 nitrosourea;1 3 bis chloroethyl nitrosurea;2 chloroethylnitrososulfamide;carmustine;fotemustine;laromustine;lomustine;n nitroso tris chloroethylurea;nimustine;ranimustine;tallimustine;tris 1 3 dichloropropyl phosphate;tris 2 chloroethyl phosphate	TRUE	True	28	0
acinetobacter baumannii		2005[1];2007[3];2008[3];2009[1];2012[4];2013[1];2014[4];2016[2];2017[1];2018[2];2020[2];2021[1];2022[3]	16288355;17957943;18087636;18092440;19068136;19122921;19149076;20046415;23217848;23242290;23273314;23520666;24440358;25442275;25548444;25551842;25672347;27939675;27992816;29379332;30578836;30606692;33361319;33488255;34969236;36240659;36403713;36534183	acinetobacter;acinetobacter baumannii;acinetobacter sp	TRUE	True	28	0
aspergillus fumigatus		2001[2];2002[1];2004[2];2005[4];2006[1];2007[1];2008[2];2009[2];2010[2];2012[1];2015[1];2016[1];2018[3];2019[3];2022[2]	11868092;12296848;15464517;15576478;16232210;16239514;16375671;16375826;17388646;17664833;18042818;19005145;19085700;20035025;20051169;21178435;21178441;23314973;26749442;28691040;30360945;30580035;30671036;31890489;31921699;31930050;36283079;36555152	a fumigatus;aspergillus fumigatus;fumigatus	TRUE	True	28	0
capecitabine		2001[1];2002[1];2004[1];2006[1];2007[1];2008[1];2010[1];2012[3];2013[1];2015[1];2016[2];2017[1];2018[6];2019[1];2020[1];2021[1];2022[4]	12450435;12481413;15644891;17241513;18846242;19078948;21050310;23218901;23219704;23270936;24309454;26807255;27951409;28011887;29552044;30348619;30576896;30599225;30603144;30783329;30784886;32133437;33542850;34656072;36247864;36382550;36494037;36873183	bezafibrate;capecitabine;capecitabine base;capecitabine cisplatin;ciprofibrate;cisplatin capecitabine;clofibrate;fenofibrate;gemcitabine capecitabine;gemcitabine squalene;gemfibrozil;squalamine;squalene	FALSE	Disputed	28	580
catechol estrogen		2001[1];2002[1];2003[3];2004[2];2005[2];2006[2];2007[1];2008[1];2009[2];2010[2];2012[1];2013[1];2014[2];2016[1];2018[3];2019[1];2020[1];2022[1]	11684319;12489218;14563487;14567448;14679015;15610894;15610895;16327190;16384865;17225455;17261777;18222104;19138946;20006374;20054477;20931601;20934508;23734165;24390993;25632453;25771868;28107933;30540925;30813080;31857234;32071497;33717608;36442452	4 catechol estrogen;4 estren 3alpha 17beta diol;black tea polyphenol;catechin;catechin hydrate;catechol;catechol estrogen;catechol estrogen 3 4 quinone;epicatechin;epicatechin 3 gallate;epicatechin 3 o gallate;epicatechin gallate;epigallo catechin 3 gallate;epigallocatechin;epigallocatechin 3 galate;epigallocatechin 3 gallate egcg;epigallocatechin 3 o gallate;epigallocatechin gallate;epigallocatechin gallate egcg;epigallocatechine gallate;epigallocathechin gallate;epigalloccatechin 3 gallate;epigallochatechin 3 gallate;estrone estradiol 3 4 quinone;green tea epigallocatechin 3 gallate;green tea polyphenol;green tea polyphenol epigallocatechin 3 gallate;green tea polyphenol epigallocatechin gallate;polyphenol epigallocatechin 3 gallate;tea catechin;tea polyphenol	TRUE	True	28	0
ccl 4		2000[3];2002[2];2004[2];2005[1];2007[2];2008[1];2011[1];2012[2];2013[1];2014[2];2016[2];2017[1];2018[2];2019[2];2020[1];2021[3]	11232245;11341049;11525600;12297831;12451481;15700767;16288784;17564302;18221844;18277467;19069843;22214867;23108452;23477154;24293383;25450236;25487606;27819329;28004654;29307343;30535572;31391723;31640181;31883611;33613057;35004731;35197735;35237408	ccl 4	TRUE	True	28	0
cdcl 2		2000[2];2001[1];2003[1];2005[3];2007[1];2008[2];2009[2];2010[5];2012[2];2013[1];2014[1];2015[1];2016[2];2017[1];2018[1];2019[1];2022[1]	10751619;11735418;11819642;14680372;16219977;16438802;16463956;17958322;19107611;19138720;20054154;20104362;21172806;21182867;21194617;21194626;21787633;23261463;24392581;25427516;25606979;26746818;28031414;28135652;29264491;30562690;31987154;36584828	2 2 4 4 tetrabromodiphenyl;2 2 4 4 tetrabromodiphenyl ether;2 2 azinobis 3 ethylbenzthiazoline 6 sulfonic;2 3 6 tribromo 4 5 dihydroxybenzyl methyl ether;2 4 6 trichloroanisole;2 4 diaminotoluene;2 6 dimethylaniline;2 6 dmp;2 ethyloestradiol 3 17 o o bis sulphamate;3 4 5 7 tetra o beta hydroxyethyl quercetin;3 4 di o beta hydroxyethyl quercetin;3 o methylfunicone;4 chloro 2 2 6 2 terpyridine platinum nitrate;4 o methylhonokiol;6 o angeloylenolin;7 r 8 r 2 2;asc 2 o phosphate;bde 209;bde 47;bt 474;cdcl 2;ch 2 cl 2;ch 2 h 2 sal fah 2;clautppnh 2 hcl;cu no 3 2 h 2 o;cytometry results as 2 o 3;dcl2;fc co2 ph 4 py 2;g 3 h bpt;g n 2 ch 2 3 n 2 g;h 2 o 2 hco 3;lpo h 2 o 2 no 2;na 3 vo 4;nan 3;nh3;nmnat3;o 6 benzylguanine;pp ser 2 arg 2;pre s 2;prodelphinidin b 2 3 3 di o gallate;pt2 2 picoline 4 berenil 2;tmpy 3 phenindolprot 1 p cl 3	TRUE	True	28	0
clarithromycin		2000[1];2001[2];2002[1];2003[1];2004[1];2005[1];2009[1];2010[2];2014[5];2018[4];2019[1];2020[1];2021[5];2022[2]	11188799;11679556;11862493;12376036;14514147;15702921;16358500;19931089;20947881;21243598;25409476;25422130;25428158;25503728;25531953;30340267;30594718;30619218;30743859;31812475;33396502;34655183;34697899;34919971;35002447;35534953;36272980;36761832	azithromycin;cimetidine;clarithromycin;erythromycin;ionomycin;roxatidine;roxithromycin;telithromycin	FALSE	Disputed	28	79
fanconi anemia		2001[2];2002[2];2003[4];2004[1];2005[1];2006[2];2007[1];2008[3];2009[3];2010[1];2016[1];2017[1];2018[2];2019[1];2020[2];2021[1]	11751423;12354779;12567268;14574014;14605744;14667412;14695169;15495253;16378750;17607582;18086896;18428345;18724063;18838476;19015634;19101574;20022637;20022886;20064461;21183791;27915139;29296947;30589865;30882047;31990462;33371494;33781527;34793962	fanconi anemia;fanconi s anemia	TRUE	True	28	0
hydroquinone	G3	2000[1];2001[1];2004[2];2005[2];2006[2];2007[2];2009[5];2010[2];2013[1];2014[1];2015[2];2016[1];2017[1];2018[2];2019[2];2022[1]	11227501;11684319;15608132;15618234;16339183;16545679;17163756;17177740;18222104;20006374;20006688;20034485;20034486;20077196;20943043;21164074;21783830;24263128;25534963;26721574;26770651;28119923;29337680;30537063;30813080;31899212;31911770;36561954	catechol resorcinol hydroquinone;deoxynyboquinone;di tert butyl benzohydroquinone;hydroperoxide;hydroquinone;microsome tert butylhydroperoxide;phenyl tert butyl nitrone;t butyl hydroperoxide;tert butyl alcohol;tert butyl hydroperoxide;tert butyl hydroquinone;tertiary butyl hydroperoxide;toluhydroquinone	TRUE	True	28	0
sunitinib		2009[1];2010[2];2012[2];2013[2];2014[3];2015[1];2016[1];2017[1];2018[2];2019[10];2020[1];2021[2]	20380328;20975258;21116874;23207012;23233239;24192036;24244338;25370841;25414333;25458703;26715877;27849399;29272764;30393206;30628660;31639374;31675404;31678788;31695757;31706006;31759978;31788977;31789391;31853800;31887668;33681180;34888752;35124453	acalabrutinib;afatinib;alectinib;avapritinib;bevacizumab erlotinib;bosutinib;brigatinib;canertinib;conteltinib;crizotinib;dacomitinib;encorafenib;erdafitinib;erlotinib;fostamatinib;fruquintinib;gefitinib;gefitinib erlotinib;imatinib sunitinib;iso gefitinib;lestaurtinib;momelotinib;n desethyl sunitinib;nintedanib;olmutinib;orelabrutinib;osimertinib;pemigatinib;pirtobrutinib;poziotinib;pyrotinib;radotinib;regorafenib;ruxolitinib;sorafenib;sorafenib tosylate;sorafenib twice daily;sunitinib;sunitinib pretreate;telatinib;tepotinib;tirabrutinib;tivantinib;ulixertinib;vemurafenib;zanubrutinib	FALSE	Disputed	28	506
tio 2		2005[1];2007[1];2009[4];2010[1];2011[4];2012[3];2014[3];2015[1];2016[1];2017[2];2018[4];2021[3]	16359776;18258270;20005940;20017923;20077182;20079968;21332685;22185007;22198002;22222994;22933961;23261642;23274916;25462846;25524809;25527211;26721308;28024205;29264374;29301028;30560898;30573275;30577655;31561898;32481997;34770738;35098006;35559883	oxide nanoparticle;tio 2;tio 2 nanoparticle;tio 2 particle;tio nanoparticle;tio2 nanoparticle;titanium dioxide;titanium dioxide nanoparticle	TRUE	True	28	0
2 6 dimethylaniline	G2B	2001[1];2002[1];2003[1];2004[1];2006[4];2007[3];2008[2];2010[2];2011[1];2012[3];2014[1];2015[1];2016[1];2017[1];2018[2];2020[1];2021[1]	11779309;12602793;14690877;15799558;17176055;17180982;18082974;18097751;18271480;18829316;19069706;20973551;21204248;21783735;21783746;22197625;23128452;23189737;23194825;25532494;26710239;28027837;29407448;30595213;30625560;33379084;34952372	1 1 bis 4 hydroxyphenyl 2 phenylethene;1 1 dioctadecyl 3 3 3 3 tetramethylindocarbocyanine;1 2 4 dihydrobenzoyl 1 4 hydroxyphenyl ethylene;1 2 4 dihydroxy 3 prenylphenyl 3 4 hydroxyphenyl propane;1 2 4 dihydroxyphenyl 3 4 hydroxyphenyl propane;1 2 naphthoquinone;1 3 4 5 trimethoxyphenyl 1 2 3 propanetriol;1 3 4 dihydroxyphenyl 7 4 hydroxy 3 methoxyphenyl 1 6 heptadiene 3 5 dione;1 3 4 dimethoxyphenyl 7 4 hydroxy 3 methoxyphenyl 1 6 heptadiene 3 5 dione;1 3 dihydroxy 2 2 methoxylpropionyl 5 methoxy 6 methylbenzene;1 3 dioxolane;1 3 diphenyl 2 benzyl 1 3 propanedione;1 3 hydroxy 5 hydroxymethyl 2 methyl 4 pyridinyl 2 8 9 trioxaadamantane 3 5 7 triol;1 4 dioxane;1 4 hydroxy 2 methoxyphenyl 3 4 hydroxy 3 prenylphenyl propane;1 4 hydroxy 3 methoxyphenyl 7 3 4 dihydroxyphenyl 4e en 3 heptanone;1 4 hydroxy 3 methoxyphenyl 7 4 hydroxyphenyl 1 6 heptadiene 3 5 dione;1 4 hydroxyphenyl 3 hydroxy 5 phenyl 1 5 pentandione;1 4 naphthoquinone;1 5 dioxo 2 3 dihydroxyrhamnofola 4 10 6 11 18 15 tetraene;1 6 6 trimethyl 11 phenyl 7 8 9 10 tetrahydro 6h furo 2 3 1 2 phenanthro 3 4 d imidazole;1 7 bis 3 4 dihydroxyphenyl 1 6 heptadiene 3 5 dione;1 7 bis 3 4 dihydroxyphenyl 5 hydroxyheptane;1 7 bis 3 4 dihydroxyphenyl heptane 3 o beta d apiofuranosyl 1 6 beta d glucopyranoside;1 7 bis 3 4 dihydroxyphenyl heptane 3 o beta d glucopyranosyl 1 3 beta d xylopyranoside;1 7 bis 3 4 dihydroxyphenyl heptane 3 one 5 o beta d glucopyranoside;1 7 bis 3 4 dihydroxyphenyl heptane 5 o beta d glucopyranoside;1 7 bis 3 4 dimethoxyphenyl 1 6 heptadiene 3 5 dione;1 7 bis 3 4 dimethoxyphenyl 4 4 dimethyl 1 6 heptadiene 3 5 dione;1 7 bis 3 fluoro 4 hydroxyphenyl 1 6 heptadiene 3 5 dione;1 7 bis 4 hydroxy 3 methoxyphenyl 1 6 heptadiene 3 5 dione;1 7 bis 4 hydroxyphenyl 1 6 heptadiene 3 5 dione;1 7 diphenyl 1 6 heptadiene 3 5 dione;1 7 hydroxy 2 6 dimethyl 1 naphthyl 4 methyl 3 pentanone;1 hydroxy 1 7 bis 4 hydroxy 3 methoxyphenyl 6 heptene 3 5 dione;11 c methyl 4 bis 4 hydroxyphenyl methylene cyclohexanecarboxylate;16 4 pyridylmethylene 4 androstene 3 17 dione;2 1 methylethenyl 2 3 dihydronaphtho 2 3 b furan 4 9 dione;2 2 4 4 tetrabromodiphenyl;2 2 4 4 tetrabromodiphenyl ether;2 2 4 dihydroxy 3 5 diiodobenzoyl;2 2 4 dihydroxyphenylo 5 6 dichlorobenzthiazole;2 2 azinobis 3 ethylbenzthiazoline 6 sulfonic;2 2 hydroxypentyl 5 carboxy 7 methoxychromone;2 2 hydroxyphenyl amino methylene 5 5 dimethylcyclohexane 1 3 dione;2 3 3 4 5 pentamethoxychalcone;2 3 4 4 5 5 hexamethoxychalcone;2 3 4 5 trimethoxybenzoyl 5 aminobenzo b thiophene;2 3 4 7 8 pentachlorodibenzofuran;2 3 4 dihydroxy 2 methoxyphenyl 4 hydroxy 6 methoxybenzofuran 3 carbaldehyde;2 3 4 trihydroxy 4 methoxychalcone;2 3 5 7 tetrabromobenzofuro 3 2 b pyrrole;2 3 6 tribromo 4 5 dihydroxybenzyl methyl ether;2 4 6 trichloroanisole;2 4 diaminotoluene;2 4 dihydroxy 4 6 dimethoxy 3 2 hydroxybenzyl dihydrochalcone;2 4 hydroxy 2 methoxyphenyl 5 6 dimethoxybenzofuran 3 carboxaldehyde;2 5 bis carboethoxyamino 3 6 diaziridinyl 1 4 benzoquinone;2 5 dichloro 3 6 dihydroxy 1 4 benzoquinone;2 5 dihydro 2 4 5 trimethylthiazoline;2 6 10 14 tetramethylpentadecane;2 6 bis 3 methoxy 4 hydroxyphenyl methylene cyclohexanone;2 6 di tert butyl 4 methylenecyclohexa 2 5 dienone;2 6 dimethylaniline;2 6 dmp;2 amino 3 cyano 4 5 6 7 tetrahydrobenzo b thiophene;2 chloro 3 4 dihydroxyacetophenone;2 hydroxy 3 3 4 5 tetramethoxychalcone;2 hydroxy 3 aminomethyl 1 4 naphthoquinone;2 methoxy 1 4 naphthoquinone;2 methoxy 4 2 propenyl phenyl beta d glucoside;2 methoxy 4 allylphenyl 1 o beta d apiofuranosyl 1 6 beta d glucopyranoside;2 r 1 acetoxy 6 2 acetoxy tridecyl 2 methoxy 4 hydroxybenzene;2 r 6 2 acetoxytridecyl 5 hydroxy 2 methoxy 1 4 benzoquinone;2s 2 2 hydroxyisopropyl dihydrofurano 2 3 7 8 4 hydroxy 5 methoxyflavanone;3 3 3 3 tetramethyl 5 5 6 6 tetrahydroxy 1 1 spiro bis indane;3 3 4 4 tetrachloroazobenzene;3 3 5 5 tetramethylbenzidine;3 3 diindolylmethane;3 4 3 4 tetrachlorobiphenyl;3 4 4 trichlorocarbanilide;3 4 bis 3 4 5 trimethoxybenzylidene dihydrofuran;3 4 dihydroxy 3 4 5 trimethoxychalcone;3 4 dihydroxy 7 o e 3 7 dimethyl 2 6 octadienyl isoflavone;3 4 dihydroxy toremifene;3 4 methylenedioxy 1 2 3 epoxypropyl benzene;3 4 methylenedioxymethamphetamine;3 5 3 triiodo l thyronine;3 aminothymoquinone;3 diindolylmethane;3 formyl 3 4 5 trimethoxychalcone;3 gamma hydroxymethyl e gamma methylallyl 2 4 2 4 tetrahydroxychalcone;3 hydrogenkwadaphnin;3 hydroxy 3 4 4 5 tetramethoxychalcone;3 methoxy 4 o beta d apiofuranosyl 1 2 beta d glucopyranosylpropiophenone;3 methyldiphenylether;3r 3 5 bis 3 methoxy 4 hydroxyphenyl 2 3 dihydro 2 1h pyridinone;3s 3 o 3 4 diangeloyl beta d glucopyranosyloxy 3 7 trimethylocta 1 6 diene;4 15 diacetoxiscirpenol;4 2 4 trihydroxy 6 methoxy 3 2 hydroxybenzyl dihydrochalcone;4 2 6 dimethylphenyl 3 methylmorpholine 2 5 dione;4 3 dimethylamino 2 hydroxypropyl 1 7 dimethyl 8 9 diphenyl 4 azatricyclo 5;4 3 dimethylamino 2 hydroxypropyl 1 7 dimethyl 8 9 diphenyl 4 azatricyclo 5 2 1 02 6 dec 8 ene 3 5 10 trione;4 4 dihydroxyazobenzene;4 4 dihydroxybenzophenone 2 4 dinitrophenylhydrazone;4 4 dimethylcurcumin;4 6 dihydroxy 2 4 dimethoxy 5 2 hydroxybenzyl dihydrochalcone;4 9 dioxa 1 12 dodecanediamine;4 amino 6 aryl 8 1 3 benzodioxol 5 yl 8 9 dihydro 7h pyrimido 4 5 b 1 4 diazepine;4 chloro 2 2 6 2 terpyridine platinum nitrate;4 hydroperoxycyclophosphamide;4 hydroxyphenyl 1 6 heptadiene 3 5 dione;4 methyl 2 7 diamino 5 10 diphenyl 4 9 diazapyrenium;4 nerolidylcatechol;4 o beta d glucopyranosyl 2 hydroxy 6 methoxyacetophenone;5 3 5 5 8 8 pentamethyl 5 6 7 8 tetrahydronaphthalen 2 ylmethyl furan 2 carboxylic;5 3 hydroxypropyl 7 hydroxy 2 3 4 methylenedioxyphenyl;5 7 dimethoxy 3 phenyl 1 ethyl 1 4 dihydro 4 quinolone;5 8 dihydroxy 5 methoxy 6 6 dimethyl 7 3 binaphthyl 1 4 1 4 tetraone;6 4 aminobenzoyl 1 3 benzodioxole 5 acetic;6 di 3 hydroxy 4 methoxyphenyl 3;7 2 nitrophenyl 8 9 10 12 tetrahydro 7h chromeno 4 3 b quinoline 6 8 dione;7 hydroxy 5 2 hydroxy 4 5 dimethoxyphenyl 2 methoxy 6 methyl 1 4 naphthoquinone;8 13 dimethylquinoacridinium;8 oxo 11 hydroxy 2 3 9 10 tetramethoxyberberine;9 4 dihydroxy 5 7 dimethoxy 8 methylchalcone;anthra 2 3 b furan 5 10 dione;bde 47;dibenzoylmethane;diindolylmethane;e1 4 cle1 10 cl 1 4 estradiene 3 17 dione;ecstasy;furano 1 2 naphthoquinone;hexahydro 1 3 5 trinitro 1 3 5 triazine;indole 3 acetonitrile 4 methoxy 2 c beta d glucopyranoside;mdma;naphtho 1 2 b furan 4 5 dione;phosphatidylinositol 3 4 5 trisphosphate;pt2 2 picoline 4 berenil 2;r 1 7 8 8 tetramethyl 4 5 6 7 tetrahydro 1 h 4 7 methanoindazol 3 yl pyridine;s 7 r 1 7 8 8 tetramethyl 4 5 6 7 tetrahydro 1;s 9 2 3 dihydroxypropyl adenine;thieno 2 3 b 4 5 b;to 3 3 5 triiodo l thyronine;triiodothyronine	TRUE	True	27	0
atopic dermatitis		2002[2];2004[2];2005[2];2007[4];2008[1];2009[1];2010[1];2012[1];2014[1];2016[5];2017[1];2018[1];2019[2];2020[1];2021[2]	12464956;12473063;15541637;15560762;16229173;16344268;17927911;17991159;18246879;18260704;19133922;19815118;21131702;23273949;25607554;27634769;27832218;27833999;27836869;28049962;29560095;30612975;31789489;31997735;33443066;34789049;35011837	allergic rhinitis;asthma atopy;atopic dermatitis;dermatitis herpetiformis;eczema;hand eczema	TRUE	True	27	0
bovine leukemia virus		2001[1];2002[1];2003[1];2004[2];2006[1];2007[2];2008[1];2009[2];2011[1];2013[1];2014[3];2015[3];2016[1];2017[1];2018[2];2019[2];2022[2]	11884026;12490398;14709247;15716078;16035621;17187239;18237034;18318346;19137855;20015556;20018395;22210288;25384140;25554478;25568707;25618590;26715158;26754928;26812810;28025710;29266207;30594182;30605286;31892207;31902503;36211217;36680045	bovine leukaemia virus;bovine leukemia virus	TRUE	True	27	0
calcineurin inhibitor		2003[1];2005[3];2008[4];2009[5];2010[6];2012[1];2013[1];2016[2];2017[1];2018[2];2022[1]	14510951;16251858;16297793;16336565;18854763;19076332;19100448;19100906;19852526;19857687;20005355;20005365;20129452;20970590;21051752;21094840;21094874;21095449;21095450;23648712;24405697;27623348;27932157;29416595;30366682;30576916;36794233	calcineurin;calcineurin inhibitor;regulator of calcineurin 1	TRUE	True	27	0
corticosterone		2000[1];2001[3];2003[1];2004[3];2005[1];2007[1];2008[3];2009[2];2010[1];2012[2];2013[3];2014[1];2016[2];2019[1];2021[1];2022[1]	11204920;11573966;11669313;11690561;14716499;15380804;15477461;15623226;16210969;18056188;19014030;19015614;19100597;19875699;19939912;20955318;23274351;23276467;24217803;24222096;24389091;25540049;27842970;27858915;31812985;34736610;36542205	corticosteroid therapy;corticosteroid use;corticosterone;glucocorticoid therapy;glucocorticoid use;steroid therapy	TRUE	True	27	0
coxsackievirus b3		2000[2];2001[3];2003[3];2004[1];2005[1];2008[1];2009[3];2010[2];2011[1];2012[2];2014[1];2016[2];2018[2];2020[1];2022[1];2023[1]	10753707;10753926;11703570;11766885;11908774;14596815;14645931;14672927;15498609;16359239;19088502;19914091;19927995;20093102;21134372;21168219;22190724;23249700;23255589;25528576;27886550;28000722;30410495;30550976;33370422;36518246;37669302	coxsackievirus;coxsackievirus b3;enterovirus;enterovirus 71;enterovirus a71;hcv poliovirus;polio;poliovirus	TRUE	True	27	0
hypercholesterolemia		2001[1];2002[2];2003[2];2005[1];2006[2];2007[1];2009[1];2010[2];2011[1];2012[1];2013[2];2014[1];2015[1];2016[1];2018[1];2020[1];2021[3];2022[3]	11866033;12364448;12397069;14528014;14740893;16272447;17188708;17222387;18284036;20396700;21047519;21167066;22183970;23194526;24378567;25305225;25549058;26770556;28000893;30591589;33368314;35049242;35093763;35174163;36267415;36335454;36444016	cholesterol depletion;dyslipidemia;familial hypercholesterolemia;hypercholesterolemia;hyperlipidemia;hypertriglyceridemia	TRUE	True	27	0
lysophosphatidic acid		2002[5];2003[1];2005[3];2006[1];2007[4];2008[2];2009[1];2011[1];2012[4];2013[1];2015[1];2017[1];2019[1];2021[1]	12370341;12414665;12531543;12747959;12806020;14688263;16210650;16289596;16322069;17156449;17919812;17950662;18036821;18083345;19114055;19130888;19860625;22177013;23264701;23373418;23388400;23486563;24900771;27533936;29430083;31866407;34760046	alkylphospholipid;lysophosphatidate;lysophosphatidic acid;lysophosphatidylcholine;lysophospholipid;palmitoyl lysophosphatidylcholine;phosphatidylcholine;phosphatidylcholine stearylamine	TRUE	True	27	0
methoxychlor	G3	2003[3];2004[2];2005[3];2006[1];2007[1];2008[2];2010[1];2011[2];2013[2];2014[3];2015[1];2017[2];2018[2];2019[1];2020[1]	14550752;14580783;14598022;15642635;15823329;16183386;16326438;16341341;17207564;18065196;19151438;19238733;21276474;22179394;22198180;24377448;24378469;25423043;25528421;25549949;26011309;29275520;30505171;30557720;30594117;31995868;33396161	alachlor;butachlor;carbendazim;chlorothalonil;chlorpyrifos;cypermethrin;deltamethrin;dichlorvos;dicofol;endosulfan;fenitrothion;fipronil;imidacloprid;malathion;methamidophos;methoxychlor;metolachlor;pendimethalin;pentamidine;permethrin;s metolachlor	TRUE	True	27	0
n 2 hydroxypropyl methacrylamide		2000[1];2001[2];2002[1];2003[3];2004[1];2005[3];2007[1];2008[2];2009[3];2011[1];2012[4];2014[1];2016[1];2019[2];2020[1]	11195457;11962248;12049495;12416262;14563406;14568412;14662020;15380639;16274831;16290118;16384670;18089718;18844406;19181006;19919846;19951732;20005272;22178741;23220104;23262203;23275340;23342389;25721249;27997126;31718944;31818850;33785170	1 n 6 ethenoadenine;15 p hydroxyphenylacetyllactucin;2 aaf;2 p 2 carboxyethyl phenethylamino 5 n ethylcarboxamido;3 m hydroxyl p methoxy n 2 p hydroxyl phenethyl 2e acrylamide 13;4 n butylresorcinol;5 n ethylcarboxamidoadenosine;9 anthraldehyde n 4 methylthiosemicarbazone;acetamido 2 carboxy 4 dimethylamino 2;af 2;e n hydroxy 3 1 4 methoxyphenylsulfonyl 1 2 3 4 tetrahydroquinolin 6 yl acrylamide;n 1 hydroxy n 8 phenyloctanediamide;n 2 6 dimethylphenyl n hydroxyacetyl alanine;n 2 hydroxypropyl methacrylamide;n 3 amino 4 methoxyphenyl acrylamide;n 3 fatty;n 6 benzyl 5 n phenylcarboxamidoadenosine;n 6 diphenylethyl 5 phenylcarboxamidoadenosine;n 6 n 3 ratio;n acetyl 2 aminofluorene;n acetyl 4 aminophenol;n benzyladriamycin 14 valerate;n bis 2 hydroxypropyl nitrosamine;n butyl 4 hydroxybutyl nitrosamine;n butyl n 4 hydroxybutyl;n butyl n 4 hydroxybutyl nitrosamine;n oh glu p 1	TRUE	Disputed	27	5
polyphenol		2000[1];2001[2];2003[2];2004[1];2005[1];2008[2];2009[1];2010[1];2012[3];2013[2];2016[1];2017[2];2018[4];2019[1];2021[2];2022[1]	11201302;11705450;11780762;14566988;14636833;15560834;16412432;18922746;19325799;20155623;20931601;23059631;23085492;24165878;24172299;24343902;27771921;29433212;29433224;30342562;30439664;30606977;31565239;32036931;34679214;35034879;36295074	black tea polyphenol;catechin;catechin hydrate;dietary polyphenol;epicatechin;epicatechin 3 gallate;epicatechin 3 o gallate;epicatechin gallate;epigallo catechin 3 gallate;epigallocatechin;epigallocatechin 3 galate;epigallocatechin 3 gallate egcg;epigallocatechin 3 o gallate;epigallocatechin gallate;epigallocatechin gallate egcg;epigallocatechine gallate;epigallocathechin gallate;epigalloccatechin 3 gallate;epigallochatechin 3 gallate;grape polyphenol;green tea epigallocatechin 3 gallate;green tea polyphenol;green tea polyphenol epigallocatechin 3 gallate;green tea polyphenol epigallocatechin gallate;natural polyphenol;plant polyphenol;polyphenol;polyphenol content;polyphenol epigallocatechin 3 gallate;polyphenol extract;red grape polyphenol;red wine polyphenol;tea catechin;tea polyphenol	FALSE	Disputed	27	156
toluene	G3	2000[1];2002[2];2003[1];2004[3];2005[5];2007[1];2008[1];2010[2];2012[3];2013[1];2018[2];2020[3];2021[1];2022[1]	11276845;12356572;12495595;14682579;15513549;15885264;15885267;16292875;16337724;16382954;16408696;16701828;18096202;19101019;21303328;21338217;23091170;23262421;23278468;24472648;30603006;30677976;33395946;34178394;34554459;35000923;36241331	benzene;benzene exposed worker;benzene toluene ethylbenzene;benzene toluene ethylbenzene and xylene;diisocyanate;ethylbenzene;hexamethylene diisocyanate;isocyanate;methyl isocyanate;thiocyanate;toluene;toluene diisocyanate	TRUE	True	27	0
behc et s disease		2000[1];2002[1];2004[5];2005[3];2006[1];2007[2];2008[4];2009[1];2010[1];2013[2];2015[1];2016[1];2017[1];2018[2]	11203911;12522614;15485008;15531955;15621873;15672708;15794207;16197999;16273773;16396710;17176908;17949560;18172353;18848486;18850100;19043264;19210651;20016987;20868567;24354961;24369417;26005767;28149657;29287101;30499073;30586267	behc et;behc et s disease;behc et s syndrome	TRUE	True	26	0
bloom syndrome		2000[1];2001[1];2002[2];2003[3];2004[1];2007[1];2008[3];2009[2];2012[3];2013[1];2014[1];2016[2];2018[1];2019[2];2020[1];2021[1]	11252227;11781842;12297140;12429945;14517203;14688284;14964829;15617317;17906611;18838476;18923083;19088870;19950301;20064461;23261817;23268311;23525186;24772738;25766002;28063379;28232778;30662920;31918214;32226760;33521577;35106225	bloom s syndrome;bloom syndrome;lemierre s syndrome;s syndrome	TRUE	True	26	0
capsaicin		2003[3];2005[2];2006[2];2007[6];2009[2];2010[1];2015[2];2016[2];2017[1];2020[2];2021[2];2022[1]	14622148;14695935;14726275;16338989;16610668;17176640;17386624;17979524;17980565;18079355;18199852;18236014;18260741;20040737;20104974;20954075;26738986;26820894;27821437;28246465;29258175;33479695;33613196;34658029;35011580;36500446	black cohosh;black pepper;capsaicin;chili;hot pepper;red pepper	FALSE	Disputed	26	31
cryptosporidium		2001[3];2003[1];2004[2];2007[1];2008[1];2009[2];2010[2];2012[2];2013[2];2015[1];2016[1];2017[1];2018[1];2019[2];2021[3];2022[1]	11780852;11789589;12572074;14710625;15654475;16335640;18248900;19075026;19821721;20099757;21268532;21268546;23272093;23469646;24366728;24379243;26827859;28127338;29261714;30385266;31856894;31892721;34637982;34946170;35055997;36681401	c ebpalpha;c parvum;cryptosporidiosi;cryptosporidium;cryptosporidium parvum;cryptosporidium spp;cyclospora cayetanensis;isospora belli;sappalpha	TRUE	True	26	0
genital wart		2004[1];2005[2];2006[2];2007[3];2008[3];2010[1];2011[1];2012[4];2013[1];2016[1];2017[1];2018[3];2019[2];2021[1]	15452412;16213009;16305508;17203992;17366753;17938013;18008222;18306923;19072462;19112075;19175780;21171829;22296390;23158771;23235673;23409479;23420321;24396983;28277236;29770079;30483247;30578409;30699267;31676644;31877975;35024725	anogenital wart;condyloma acuminatum;genital wart	TRUE	True	26	0
iron		2000[1];2003[1];2004[1];2005[2];2006[1];2008[3];2012[2];2013[3];2014[1];2015[3];2016[2];2017[2];2018[2];2019[2]	11232198;14644358;15611319;16181113;16436001;17157427;19066077;19081672;19137206;23257361;23459329;24482777;24507819;25514759;26777439;26806144;26854247;28189173;28839773;29435183;29965343;30372872;30591630;31911219;31924023;33371549	heme iron;hemin;iron;iron chelator	TRUE	Disputed	26	6
marijuana		2000[1];2001[1];2002[2];2003[1];2005[3];2006[1];2007[1];2009[2];2013[2];2014[1];2015[2];2016[2];2017[1];2019[1];2020[3];2021[1];2022[1]	11208344;11911432;12505702;12618922;14640910;16250836;16392670;16596787;17409920;18286801;20016740;20596979;24338586;24351902;25623697;26732541;26803718;28088032;28100841;29333104;32028095;33409451;33442601;33739684;35813447;36612763	cannabis sativa;cannabis smoke;cannabis use;marihuana;marijuana;marijuana smoke;marijuana smoking;smoking cannabis	TRUE	Disputed	26	2
methylglyoxal	G3	2000[1];2001[1];2003[2];2004[1];2005[1];2007[3];2008[2];2009[1];2010[1];2014[2];2015[2];2016[1];2017[1];2018[3];2019[1];2021[3]	11707430;12903240;14641066;14641067;15530996;16210394;18001060;18060748;18409743;18946510;19012752;19969069;21143325;25446614;25670698;26779540;26788517;27999356;29269310;30391748;30485119;30588511;31976027;34947850;34971698;35223406	methylglyoxal;methylglyoxal bis guanylhydrazone;mitoguazone	TRUE	True	26	0
osteonecrosis		2004[1];2005[4];2006[3];2007[1];2008[1];2009[1];2011[1];2012[2];2013[1];2014[3];2015[2];2016[1];2017[1];2019[1];2020[2];2021[1]	15598709;16269429;16303823;16383047;16438267;17163193;17169552;17179196;18088878;19038763;19880027;22263396;23242941;23297518;24783891;25674321;25992241;26225065;26753664;26852634;28155827;29322803;31827217;33603544;34023155;35665023	bisphosphonate associated osteonecrosis;bisphosphonate related osteonecrosis;medication related osteonecrosis;osteonecrosis;osteonecrosis of the jaw	TRUE	True	26	0
rhinovirus		2005[1];2007[1];2012[5];2013[2];2014[4];2015[1];2017[1];2018[1];2019[3];2021[4];2022[3]	16289761;18024909;23133371;23152520;23201152;23204071;23223197;24223970;24237854;25350863;25355870;25359346;25417801;26711433;29354400;30619176;31635418;31640701;31796819;34686207;34838080;34899691;34939316;36216081;36496397;36962150	human metapneumovirus;human rhinovirus;rhinovirus	TRUE	True	26	0
sarcoma associated herpesvirus		2001[2];2003[2];2005[3];2006[4];2007[1];2008[2];2009[2];2010[2];2013[1];2016[2];2019[3];2021[2]	11878894;12082396;14668346;15012001;16218174;16364321;16386556;17166914;17381317;17381320;18039116;18096403;19091861;19098914;19967142;20023696;21133648;21488336;24378417;27796928;27871174;31838186;31881074;32117196;35069491;35069510	kaposi;kaposi s sarcoma;kaposi s sarcoma herpesvirus;kaposi sarcoma herpesvirus;ks associated herpesvirus;ks herpes virus;sarcoma associated herpesvirus	TRUE	True	26	0
triptolide		2002[1];2003[1];2005[1];2007[1];2008[2];2009[1];2010[3];2013[3];2014[2];2016[1];2018[4];2019[2];2021[2];2022[2]	12593012;14598204;16288765;17953363;18952137;18976997;19879934;21072003;21152873;21728181;24172242;24345260;24358772;25467158;25509268;27751939;30374997;30394310;30542779;31070533;31633069;31644961;34677464;35046796;36272568;36372154	triptolide;triptonide	FALSE	Disputed	26	106
tuberculous		2000[1];2002[1];2003[1];2004[1];2006[1];2008[2];2009[2];2010[3];2012[2];2013[1];2014[2];2015[2];2016[2];2019[3];2022[2]	11173765;12665276;14717044;15496623;17180367;18823820;19263691;19861018;20112847;21125170;21222370;21497724;23351812;24136296;24694502;25415590;26407442;26964818;26972880;27899068;28275756;31875074;32010638;32595242;36619765;36624852	hiv tb;latent tuberculosis;pulmonary tuberculosis;tuberculous;tuberculous lymphadenitis;tuberculous meningitis	TRUE	True	26	0
volatile anesthetic	G3	2001[1];2003[1];2005[1];2009[2];2010[2];2012[1];2013[1];2014[2];2015[2];2016[2];2017[1];2018[4];2019[4];2020[1];2021[1]	11840580;15198547;16533663;20007710;20038442;21186426;21286462;24733833;24749254;25447320;25526197;26742790;26748054;27817157;27989695;29311820;30589029;30651766;30956579;31384166;31672472;31819366;31870348;32021086;33354572;35127500	anesthetic gas;isoflurane anesthesia;volatile anesthetic;volatile organic compound	FALSE	Disputed	26	20
avian leukosis virus subgroup j		2000[1];2001[1];2002[1];2003[3];2004[2];2005[1];2006[1];2008[1];2010[1];2011[3];2013[2];2016[2];2017[1];2018[1];2020[2];2021[2]	11195648;11913791;12495059;14623319;14710946;14991443;15666876;15977617;16537161;17223564;19122884;21183462;22185463;22188662;22486511;24371071;24689170;28049588;28066434;29285305;30592994;33363525;33585604;34643390;35419475	avian leukosis virus;avian leukosis virus subgroup j;rabbit fibroma virus;rat sarcoma virus;rous sarcoma virus;rous sarcoma virus j strain	TRUE	True	25	0
carbon ion		2001[1];2004[5];2005[1];2007[2];2012[2];2013[2];2014[2];2015[1];2016[1];2017[2];2019[2];2020[3];2021[1]	11770529;15656273;15900637;15971316;15971318;15971319;16543700;18073524;18360104;23185232;23263729;24192264;24361377;25565810;25693294;26734646;28062703;29268080;29291964;31850019;31877802;33391222;33401087;33738244;34950631	carbon ion;carbon ion beam;carbon ion beam irradiation;carbon ion irradiation;carbon ion radiotherapy;carbon ion therapy;mercury ion	FALSE	Disputed	25	15
cardiotoxicity		2007[1];2008[1];2010[1];2011[1];2012[1];2016[2];2017[2];2018[1];2019[2];2020[1];2021[5];2022[5];2023[1];2024[1]	18096487;18511374;21060932;22758622;23134235;27806245;27955938;29271558;29361617;30367208;31768571;32154016;33403362;34668590;34732405;34831045;34920165;35069242;36241072;36275901;36289195;36498974;36583785;37552260;37714406	anthracycline induced cardiomyopathy;anthracycline induced cardiotoxicity;cardiotoxicity;dox induced cardiotoxicity;doxorubicin induced cardiotoxicity	TRUE	True	25	0
chernobyl		2000[2];2002[3];2003[1];2004[1];2006[1];2007[3];2009[1];2011[2];2013[1];2015[2];2016[3];2018[2];2019[2];2020[1]	10751630;11705004;12532684;12679975;14974207;15255600;15609208;17525478;18068322;18081443;18187118;20049249;22229102;22353657;24410626;26708527;26750625;27998898;28230819;28462013;30564011;31255224;31882844;31982025;33469445	chernobyl;chernobyl accident;chernobyl nuclear accident;chernobyl nuclear disaster;chornobyl disaster;nuclear accident	TRUE	True	25	0
chylothorax		2001[3];2003[1];2004[1];2005[1];2006[2];2007[1];2011[2];2012[2];2013[2];2016[2];2017[1];2018[2];2019[2];2021[1];2022[2]	11722081;14700175;15491540;16088707;16457015;17194599;17393666;18159325;18186681;22211910;22677110;23293508;23919082;24210190;24354723;27373784;27793915;30442014;30553477;31680229;31723871;31828499;35034924;36316910;36644169	chylothorax;malignant pleural mesothelioma;pleuran;pleuritis;pleurodesi;pneumothorax	TRUE	True	25	0
cinnamaldehyde		2001[1];2002[1];2007[1];2008[2];2009[1];2012[1];2013[1];2014[3];2016[1];2018[4];2019[3];2021[2];2022[4]	11600003;12475291;17942619;19133480;19135141;19837157;23121949;24320969;25458622;25469946;25843095;27926983;30347917;30382294;30418756;30463307;31707126;31712102;31819148;34673467;34883072;36341777;36346558;36449017;36596201	2 methoxy cinnamaldehyde;cinnamaldehyde;e cinnamaldehyde;trans cinnamaldehyde	FALSE	Disputed	25	67
foreign body	G3	2000[3];2001[2];2002[1];2004[2];2005[3];2006[2];2007[2];2010[1];2011[1];2012[1];2014[1];2016[1];2018[1];2019[2];2020[1];2021[1]	11154734;11187056;11465078;11709044;11820625;12505317;15616833;15630237;16281974;16343609;16454218;17163485;17315246;18075461;18090818;21206700;22178124;23178896;25638375;27875245;30687578;31655123;31998606;33424605;35199549	foreign body	TRUE	True	25	0
gasoline	G2B	2000[1];2001[2];2002[5];2003[2];2004[3];2005[1];2006[2];2007[2];2008[1];2010[2];2012[2];2018[1];2022[1]	11693943;12000025;12051644;12488887;12521164;12669764;12683641;12805968;14735984;14750433;15597875;15614403;16419394;16696177;17278756;17913184;18072172;18246211;19095747;21186768;21399577;23278468;23456531;30640005;36572887	gasoline;jet fuel;lead in petrol;leaded gasoline	TRUE	True	25	0
granulomatosis		2000[1];2001[2];2002[3];2004[1];2006[1];2007[1];2008[2];2009[2];2010[3];2012[1];2013[2];2016[2];2017[1];2020[1];2021[2]	11202329;11577128;11728992;12382420;12393596;12447640;15454762;17181931;18044265;18952895;19131770;19909723;19965657;20949302;21225928;21280536;23329959;24263148;24265538;27861181;28012056;29566908;33425681;34853258;34963834	granulomatosis;granulomatous disease	TRUE	True	25	0
herpes simplex virus type 2		2001[2];2002[2];2003[1];2005[1];2007[1];2008[2];2010[3];2012[1];2013[1];2014[1];2016[5];2017[2];2018[1];2021[2]	11567752;11903160;12575335;12593789;14662877;16306938;18077644;19013198;19050917;21142451;21147921;21340297;23269800;24648964;25354024;27821613;27879484;27942584;27974365;28215646;29269193;29308404;30409370;35058919;35126336	herpes simplex;herpes simplex type 1;herpes simplex virus;herpes simplex virus 1;herpes simplex virus 2;herpes simplex virus type 1;herpes simplex virus type 2;hiv type 1;hsv 1 2;hsv infection;hsv type 1 or 2	TRUE	True	25	0
hypericin		2001[2];2002[2];2003[2];2004[2];2005[5];2007[1];2008[2];2009[1];2010[1];2012[1];2013[2];2014[1];2018[1];2021[1];2023[1]	11605021;11748006;12511190;12659159;14532982;14557269;15461448;15512795;16211256;16214108;16307656;16337376;16354114;18190811;19021402;19076308;20003155;21114669;23769281;24284100;24328682;25395358;30513414;35014451;37660488	hypericin;hypericin glucamine;hypericin hydroquinone;hypericin mediated pdt;hypericin mediated photodynamic therapy;hypericin pdt	FALSE	Disputed	25	23
interferon gamma		2001[2];2002[1];2003[3];2004[3];2007[1];2008[1];2009[2];2010[1];2011[1];2012[1];2013[2];2014[1];2015[1];2016[1];2017[1];2019[1];2022[1];2023[1]	11669581;11709390;12388374;14630716;14668338;14769148;15453631;15496449;15684738;18081694;19218659;20041187;20187300;21113155;22204817;23284277;24237301;24665409;25443799;26718030;27956120;29283429;32259027;36672515;37993085	alpha fetoprotein;gamma herpesviruse;gamma ketoaldehyde;gamma terpinene;gamma thujaplicin;hsv ifn gamma;il 4 ifn gamma;interferon gamma;interferon ifn gamma;poifn alpha;tnf alpha 308g a;tnf alpha plus ifn gamma;transmembrane tnf alpha	FALSE	Disputed	25	56
iron overload		2000[1];2002[1];2003[2];2004[1];2005[1];2006[1];2007[3];2008[1];2009[1];2010[3];2012[1];2014[1];2015[1];2016[1];2017[1];2018[2];2019[1];2021[2]	11232198;12417444;14724826;15017669;15763350;16400467;17157427;18089387;18163543;18232299;19081672;20001631;21059103;21160975;21297911;23089566;25598789;26806144;27980269;29404495;30562917;30591630;31664701;34775147;34954079	dietary iron overload;excess dietary iron;iron overload;transfusional iron overload	TRUE	True	25	0
japanese encephalitis virus		2003[1];2005[2];2007[1];2008[1];2009[1];2013[6];2017[2];2018[5];2019[1];2020[1];2021[2];2022[2]	14991436;16182584;16188985;18160443;18996161;20035788;24140964;24166946;24236107;24252694;24307589;24362961;29310908;29413523;30449706;30527622;30542978;30567313;30681026;33396564;34626690;34756071;36293480;36560690;36659231	encephalitis;encephalitis virus;japanese encephalitis virus;murray valley encephalitis virus	TRUE	True	25	0
voriconazole		2001[1];2003[1];2004[2];2008[1];2009[3];2010[2];2012[2];2013[4];2014[4];2015[1];2016[1];2017[1];2018[1];2022[1]	11568478;14686224;15624894;15727147;19152831;19931997;20035021;20053331;21071321;21209800;23179905;23326111;24363331;24421948;24486034;24503293;25417855;25457894;25825558;26407422;26862410;27859978;29332895;30594035;36354135	caspofungin;fluconazole;flucytosine;itraconazole;ketoconazole;micafungin;miltefosine posaconazole;posaconazole;terbinafine;voriconazole	FALSE	Disputed	25	165
1 2 3 4 diepoxybutane		2001[2];2002[2];2003[1];2004[1];2005[4];2006[1];2007[2];2009[3];2012[1];2013[2];2015[1];2018[1];2019[1];2020[1];2021[1]	11751423;11774359;12393398;12521305;14680375;15606140;16352410;16378750;16422148;16880989;18163542;18253028;18724063;20007191;20017413;20024960;23274565;24191644;24437079;26753941;30591091;31887176;33381973;34802347	1 2 3 4 diepoxybutane;4 vinylcyclohexene diepoxide;5s 6r 7s 8r 5 amino 2z 4z 1 2 3 trihybuta 2 4 dienyloxypentane;diepoxybutane	TRUE	True	24	0
2 methoxyestradiol		2002[3];2003[1];2004[2];2005[2];2007[2];2008[1];2009[3];2010[1];2011[2];2012[1];2013[1];2015[1];2016[2];2017[2]	12242511;12441192;12822069;14670179;15525476;16112414;16340533;16404153;17917680;18094624;18841154;19901556;20067028;20090883;21170676;22312700;22384629;23233290;24262995;26739637;27631553;27798888;29290975;29290988	1 hydroxyestragole;2 ethyloestradiol 3 17 o o bis sulphamate;2 hydroxyestradiol;2 methoxyestradiol;2 methoxyoestradiol;3 4 5 7 tetra o beta hydroxyethyl quercetin;3 4 di o beta hydroxyethyl quercetin;3 o methylfunicone;4 hydroxyestradiol;4 hydroxyestrogen;4 o methylhonokiol;6 o angeloylenolin;asc 2 o phosphate;cytometry results as 2 o 3;o 6 benzylguanine;prodelphinidin b 2 3 3 di o gallate	FALSE	Disputed	24	28
acquired immunodeficiency syndrome		2000[2];2001[1];2004[2];2005[1];2006[2];2008[1];2009[2];2010[2];2011[2];2013[3];2014[1];2015[1];2016[1];2017[2];2021[1]	11204458;11798217;14622838;15627191;16359155;17167946;17258813;17298123;19169296;20119906;20191192;21167103;21526621;22175514;22299569;24331746;24439783;24517047;26110141;26793451;27178013;29277280;29333368;34941094	acquired immune deficiency syndrome;acquired immunodeficiency syndrome;hiv acquired immunodeficiency syndrome;human acquired immunodeficiency virus;human immunodeficiency virus acquired immune deficiency syndrome;human immunodeficiency virus acquired immunodeficiency syndrome;human immunodeficiency virus hiv;human immunodeficiency virus hiv 1;human immunodeficiency virus type 1 infection with;human immunodeficiency virus type i;immunodeficiency syndrome;immunodeficiency virus type 1	TRUE	True	24	0
c myc		2000[1];2005[1];2006[3];2007[2];2008[3];2009[2];2010[3];2011[1];2012[2];2014[2];2016[2];2017[1];2018[1]	11272469;16425253;17159920;18066065;18221043;18724060;18811052;19019709;19114306;19116113;20010876;20700417;20940405;21157630;21187408;22186139;23277542;23308051;25341931;25540201;27827996;28028439;30023722;30593588	artepillin c;beaudette c;c 1517g c;c jun n terminal kinase;c ladanifer;c myc;c myrica;c nervosum;calphostin c;macrocalyxin c;marchantin c;n myc;n myc downstream regulated gene 2;roquefortine c;rubioncolin c;vitamins c	TRUE	True	24	0
isoniazid	G3	2001[1];2002[1];2003[2];2004[2];2008[4];2009[1];2012[3];2013[2];2014[2];2015[1];2016[1];2018[1];2019[1];2021[1];2022[1]	11595068;12611196;15332488;15455947;15521082;16276894;18955516;18992798;18997381;19271021;20152392;23243990;23259502;23507887;24244205;24303880;25556055;25574649;26786650;28024261;30567221;31666439;34949673;36527994	aminopyrazinamide;antitubercular drug;ethambutol;isoniazid;pyrazinamide;rifabutin;rifampicin;rifampin	TRUE	True	24	0
jc virus		2000[2];2001[1];2002[1];2003[1];2004[1];2005[1];2006[1];2007[4];2009[1];2010[2];2016[3];2017[1];2018[1];2019[1];2021[1];2022[2]	11233680;11429007;11790878;12491166;14692540;15684713;16297951;17201119;17919676;18091381;18161654;18182774;19997600;22704265;24048785;27063911;28032494;28095350;29296850;30552536;31807988;34696366;36283150;37274872	human polyomavirus jc;jc;jc virus;john;john cunningham virus;polyomavirus jc	TRUE	Disputed	24	3
psychological stress		2002[2];2004[1];2005[1];2006[1];2007[1];2008[1];2010[4];2012[2];2013[2];2014[4];2015[2];2016[1];2019[1];2021[1]	12244154;12417965;15677427;16280025;18040814;18260710;19120144;20956266;20974245;21472261;21921544;23157618;23807873;24339759;24581847;25437118;25462894;25605196;25726146;26720912;27175311;28010925;31711251;35127380	emotional stress;psychological stress;psychosocial stress;social stress	TRUE	True	24	0
syphili		2001[1];2002[1];2005[1];2006[1];2008[4];2009[1];2010[2];2011[1];2012[1];2013[2];2014[1];2017[1];2018[3];2019[1];2020[1];2021[1];2022[1]	11784908;12785169;16432997;17243528;19169296;19205539;19479363;19537398;20166572;21313918;21390478;22235618;23412041;24171649;24275734;25612179;29390306;30622992;30677802;31814627;32190859;33370929;35087987;36686118	ocular syphilis;secondary syphilis;syphili;tertiary syphilis;treponema pallidum	TRUE	True	24	0
aspergillus specie		2000[1];2002[1];2004[2];2005[2];2006[1];2007[3];2008[3];2009[1];2010[1];2013[1];2014[1];2015[1];2016[1];2017[2];2020[2]	11204163;12512185;15745301;16025655;16208371;17668705;18190993;18191492;18206780;18628193;18944084;19005145;19352453;20016812;21061606;24239699;25526780;26823814;28348771;29268208;29551194;33397614;33457028	aspergillus flavus;aspergillus ochraceus;aspergillus specie;aspergillus spp;aspergillus terreus;aspergillus versicolor;drynariae rhizoma;expansum;flavus;penicillium;penicillium expansum;penicillium roqueforti;penicillium specie;rhizoctonia;rhizoma;rhizopus;rhizoxin;total extract of anemarrhenae rhizoma;trichosporon asahii	TRUE	True	23	0
bovine herpesvirus 1		2000[1];2002[1];2003[2];2005[4];2006[1];2008[1];2009[2];2010[1];2011[1];2012[2];2013[1];2015[1];2016[1];2018[1];2021[2];2022[1]	11205124;12414749;14583146;14733283;16186222;16374718;16562731;16624722;17255452;19031515;20016039;20018461;21247014;22190728;23182910;23274755;24426294;25598396;28110782;30402823;34929233;35179844;36416585	alcelaphine herpesvirus 1;bovine herpesvirus 1;cyprinid herpesvirus 3;ehv 1;equine herpesvirus 1;equine herpesvirus 3;ovine herpesvirus 2	TRUE	True	23	0
bronchiectasis		2000[1];2001[3];2002[1];2003[1];2005[1];2008[1];2012[1];2013[1];2014[3];2016[1];2018[2];2019[2];2021[3];2022[2]	11354809;11594251;11751191;11798465;12477240;14592927;16352318;19204468;23245429;24528127;25378498;25467375;25658545;28137502;30543859;30660958;31911928;32255852;34458589;34923422;34925333;36368134;36575639	bovine viral diarrhea virus;bovine viral diarrhoea virus;bronchial asthma;bronchiectasis;bronchiolitis;bronchitis;chronic bronchitis;infectious bronchitis virus;porcine epidemic diarrhea virus;transmissible gastroenteritis virus;viral hemorrhagic septicemia virus	TRUE	True	23	0
buthionine sulfoximine		2000[1];2001[2];2002[3];2003[4];2004[3];2005[4];2007[3];2010[1];2014[1];2016[1]	11212141;11675936;11744332;12359174;12384096;12421650;14550752;14562163;14578853;14732341;15388652;15450951;15485497;16224201;16271353;16339532;16458198;17920235;18045546;18158345;21172425;25510617;27792880	buthionine sulfoximine;d l buthionine s r sulfoximine;l buthionine s r sulfoximine;l buthionine sulfoximine;sulfoximine	TRUE	Disputed	23	3
deep vein thrombosis		2003[2];2004[3];2005[2];2008[3];2010[1];2011[1];2013[2];2014[4];2015[1];2016[1];2017[1];2018[1];2021[1]	14511171;14691729;15561697;15564173;15613021;16359506;16525969;19176984;19176985;19563932;21443089;22577459;24428096;24620643;25359689;25755579;26285602;26288607;26993846;28717737;29403615;30390397;35677518	deep vein thrombosis;deep venous thrombosis;portal vein thrombosis;venous thromboembolic;venous thrombosis;venous thrombotic event	TRUE	True	23	0
dibutyl phthalate		2000[1];2003[1];2004[2];2005[1];2009[1];2010[1];2011[1];2012[1];2013[1];2015[1];2016[2];2018[4];2019[2];2020[2];2021[1];2022[1]	11180272;14580783;15513900;16183386;16892545;19819957;20954080;22179484;23246931;24284787;26893687;27913566;27992464;30591249;30597464;30605815;30826666;31629899;31712109;33360700;33360702;35073285;36542459	benzyl butyl phthalate;butyl benzyl phthalate;di isononyl phthalate;di n butyl phthalate;dibutyl phthalate;diisobutyl phthalate;l 3 n butyl phthalide	TRUE	True	23	0
electromagnetic field	G2B	2001[3];2002[2];2003[2];2004[2];2005[2];2006[1];2007[1];2012[1];2014[1];2015[2];2018[2];2019[1];2020[2];2021[1]	11810798;11887334;12541073;12588085;14568297;14674735;15517100;15660606;16202641;17037040;17061499;17160157;18242044;23060235;25561888;26703095;26841641;30587969;30748132;31663626;33395944;33775083;34915150	electromagnetic field;electromagnetic radiation	TRUE	Disputed	23	2
epidermal growth factor receptor		2001[1];2007[1];2008[2];2009[2];2010[1];2013[1];2014[4];2015[1];2016[1];2017[2];2018[1];2019[1];2020[1];2021[3];2023[1]	11774201;18038764;18988655;19016009;19878568;20007525;21185879;24501692;25326580;25445223;25522678;25561202;26985398;27986750;29256471;29291022;30663550;31875360;33936221;34735106;34759323;35127732;38054663	egfr tyrosine kinase inhibitor;epidermal growth factor receptor;epidermal growth factor receptor inhibitor;epidermal growth factor receptor tyrosine kinase inhibitor;hepatocyte growth factor receptor;her2 neu;her3;human epidermal growth factor receptor 2;nk92 her 2 neu zeta	TRUE	True	23	0
free fatty acid		2001[1];2002[2];2004[1];2005[1];2006[1];2007[2];2010[1];2011[2];2012[3];2014[2];2016[1];2018[1];2019[1];2020[1];2021[2];2022[1]	11962260;12443975;12669679;15765761;16357311;17169760;18084788;18333122;21161439;22204953;23079398;23269819;23342390;23834548;25444713;25540128;28025003;30608197;31849953;33447694;34685712;34896263;36646601	aryl urea fatty acid;chain omega 3 polyunsaturated fatty acid;free fatty acid;free non esterified fatty acid;hfd rich in saturated fat;long chain polyunsaturated fatty acid;monounsaturated fatty acid;n 3 fatty acid;n 3 polyunsaturated fatty acid;nonesterified fatty acid;omega 3 fatty acid;omega 3 long chain polyunsaturated fatty acid;omega 3 polyunsaturate;omega 3 polyunsaturated fatty acid;omega 3 pufa;polyunsaturated fatty acid;saturated fat;saturated fat intake;saturated fatty acid;short chain fatty acid;trans fatty acid	TRUE	True	23	0
hpv 6		2001[2];2002[1];2003[1];2004[1];2005[1];2010[2];2012[2];2013[3];2015[1];2017[3];2018[3];2019[2];2021[1]	12035615;12718645;12920586;14675634;15743024;16388730;21249161;21313918;23250733;23380235;24332298;24376188;24611331;26744643;29286606;29297125;29807613;30592768;30593270;30699269;31848196;31877944;35403849	alpha hpv e6;anal hpv;hpv 11;hpv 16 e6;hpv 16 e6 e7;hpv 16 e7;hpv 30;hpv 5;hpv 50;hpv 6;hpv 6 11;hpv 6 11 16 18;hpv 6 and 11;hpv 66;hpv dna;hpv e5;hpv e6;hpv e6 e7;hpv e7;hpv negative;hpv types 6 and 11;hpv vaccination;hpv vaccine;hpv18 e6;hpv18 e6 e7;hpv8 e6;human papillomavirus 16 e6;human papillomavirus 16 e7;human papillomavirus e6;human papillomavirus e7;human papillomavirus vaccine;lr hpv 6;prophylactic hpv vaccine	TRUE	True	23	0
mycobacterium avium complex		2001[1];2003[1];2004[2];2007[1];2008[2];2009[2];2012[3];2013[1];2014[3];2016[3];2019[2];2020[1];2021[1]	11720180;14679446;15561879;15636290;18229774;19040480;19639838;19939720;19996445;23254418;23367826;23367828;24369840;25451359;25658545;25796743;27799212;28036317;28099547;31826533;31921151;33403185;34777348	m avium;mycobacterium abscessus;mycobacterium avium;mycobacterium avium complex;mycobacterium avium intracellulare complex;mycobacterium fortuitum;mycobacterium intracellulare;mycobacterium mucogenicum;mycobacterium ulceran;nontuberculous mycobacterium	TRUE	True	23	0
nuclear power plant		2000[1];2004[1];2005[2];2006[2];2007[1];2008[1];2009[1];2011[3];2013[4];2014[1];2015[2];2016[1];2017[1];2019[1];2022[1]	11705004;15682904;16240193;16381483;17178253;18082395;18648610;19623296;20037792;22204984;22219615;22353655;24361922;24376666;24605552;24618164;25654022;26708527;26825299;27998898;29310337;31882844;36612833	nuclear industry;nuclear power plant;nuclear power station;power plant	TRUE	True	23	0
polybrominated diphenyl ether		2000[1];2002[2];2006[2];2007[3];2008[2];2009[2];2010[2];2013[1];2014[1];2015[1];2016[1];2017[2];2018[1];2019[1];2020[1]	11195094;12593757;12621885;17223377;18036822;18248924;18572457;18648619;19095052;19122824;20030460;20033485;21182867;21268442;24375655;25642227;26746818;28031414;29276959;29289779;30562690;31864052;33412449	1 4 phenylenebis methylene selenocyanate;decabromodiphenyl ether;diphenyl difluoroketone;diphenyl diselenide;diphenyl ether;diphenylethylenediamine;diphenylmethyl selenocyanate;ether pfass;ethylendiamine;ethylenediamine;p xsc;polybrominated diphenyl ether;selenocyanate	TRUE	True	23	0
shift work		2006[1];2007[1];2008[4];2009[5];2010[3];2011[1];2012[1];2013[2];2018[3];2019[1];2020[1]	17946830;18090123;19066146;19070424;19095474;19227006;20042408;20042409;20161149;20336819;20640236;21175107;21183438;21203463;23199173;23405734;24488817;24772943;30598709;30891097;31914701;32754663;33419321	shift work;shift worker	TRUE	True	23	0
signal transducer and activator of transcription 3		2006[1];2007[1];2010[2];2011[1];2016[2];2017[1];2018[1];2019[5];2020[5];2021[1];2022[3]	17341611;18154267;20959517;21216604;22255027;27875298;28281966;29434770;30655745;31801919;31852866;31884637;31906104;31912690;33378975;33382511;33396715;33519444;33644029;35024200;36404597;36557902;36586227	activating transcription factor 3;akt activation;alk1 extracellular domain ecd fused to human fc;and the poor therapeutic effects rac cdc42 guanine nucleotide exchange factor 6;basic transcription factor 3;chicken ovalbumin upstream promoter transcription factor ii;d binding protein macrophage activating factor;fun14 domain containing 1;interferon induced transmembrane protein 3;iq motif containing gtpase activating protein 3;jun activation domain binding protein 1;mtor pathway;oxidored nitro domain containing protein 1;pi3k;pi3k akt pathway;pi3k inhibitor;porcine interferon induced protein with tetratricopeptide repeats 3;signal transducer and activator of transcription 3;stat3 pathway;tnf alpha stimulated gene protein 6;transcription activator like effector nuclease;upstream stimulating factor 1	TRUE	True	23	0
strongyloides stercoralis		2003[3];2004[1];2005[2];2007[2];2008[5];2009[1];2010[3];2011[1];2018[2];2019[1];2020[2]	14691660;14699265;14754498;15671941;16354470;16366097;18179627;18309863;18975389;19108967;19127333;19144095;19245164;20329418;21221486;21509240;21748232;23056848;30405603;30956458;31888093;33412774;34386555	s stercoralis;strongyloide;strongyloides stercoralis;strongyloides venezuelensis;strongyloidiasis	TRUE	True	23	0
thymic stromal lymphopoietin		2002[2];2003[1];2004[1];2005[2];2007[3];2008[2];2010[2];2012[2];2013[4];2015[1];2016[1];2017[1];2019[1]	12354940;12445798;14510975;15383605;16239514;16314464;17982037;18084696;18089854;18832690;18941246;20951221;21109746;23246679;23275605;24184386;24252242;24284909;24380240;27057280;27634769;29344192;31905918	ccl11;ccl17;ccl20;ccl21;cpt 11;cxcl10;cxcl11;cxcl8;f box and leucine rich repeat protein 11;ip 10;keratinocyte derived chemokine;pt10;pt11;scpp11;tat cpt;thymic stromal;thymic stromal lymphopoietin;thymus and activation regulated chemokine;upregulated gene 11;usp11	TRUE	True	23	0
trichomonas vaginalis		2000[4];2002[2];2005[2];2009[3];2013[2];2016[3];2018[4];2019[1];2021[1];2022[1]	10751726;10752657;11162363;11367920;12706747;12838668;16344287;16411380;19842367;19913149;20015182;24363204;24386492;27913230;27992790;28357378;30503389;30594049;30598080;30612993;32010634;35222300;36590579	bacterial vaginosis;trichomonas vaginalis;trichomoniasis;vaginalis	TRUE	True	23	0
tumor necrosis factor alpha		2000[2];2001[2];2002[2];2003[2];2004[3];2006[3];2007[2];2010[1];2011[1];2012[2];2018[3]	10755704;11321427;11675473;11808761;12384455;12460558;14519761;15090228;15381354;15382170;15623531;17172847;17178846;17182869;18061162;18081694;21165572;22190050;23103562;23272249;30577658;30586922;30591106	tumor necrosis factor alpha;tumor necrosis factor tnf alpha induced protein 8;tumour necrosis factor alpha	TRUE	Disputed	23	5
vancomycin		2000[2];2002[1];2005[1];2009[1];2012[3];2014[1];2015[3];2016[1];2017[3];2019[3];2020[2];2021[2]	11323942;12297357;12583418;16361722;19833176;23077940;23219779;23261289;25385104;26870788;27099810;27620311;29292056;29296190;29872606;31669601;31924036;31998595;34663186;34673866;34752550;34860965;34909196	amikacin;aminoglycoside;aminoglycoside antibiotic;cefepime;ceftaroline;ceftazidime;ceftriaxone;colistin;daptomycin;doripenem;ertapenem;fosfomycin;fosfomycin trometamol;fosfomycin tromethamine;fosmidomycin;gentamicin;imipenem;linezolid;meropenem;methicillin;methicillin resistant s aureus;methicillin resistant staphylococcus aureus;piperacillin tazobactam;quinupristin dalfopristin;s aureus;teicoplanin;tobramycin;vancomycin;vancomycin resistant enterococci;vancomycin resistant s aureus;vancomycin with piperacillin tazobactam	FALSE	Disputed	23	46
alpha synuclein		2003[2];2005[4];2006[1];2007[2];2008[1];2009[1];2010[1];2012[2];2013[1];2014[3];2016[1];2018[1];2019[1];2022[1]	14535945;14699135;16216085;16338184;16413174;16447757;17200685;18070888;18267242;18957893;20026050;20959456;23145996;23509976;24236103;25387690;25471588;25497688;28045494;30385548;31863801;36240861	alpha synuclein;alpha synuclein 119	TRUE	True	22	0
atomic bomb		2000[1];2001[1];2002[2];2003[2];2004[3];2005[2];2007[2];2008[3];2011[1];2013[2];2016[1];2017[1];2020[1]	11200968;11905766;12509110;12521747;14676961;14757722;15615106;15624306;15975057;16220641;16358484;18081443;18088179;19088902;19228574;19956182;22229102;24366315;24461807;28070242;29333114;34756232	atomic bomb;atomic bomb explosion;nuclear weapon	TRUE	True	22	0
brucellosis		2001[1];2002[1];2003[3];2004[2];2005[2];2007[2];2008[1];2009[1];2012[2];2016[3];2019[3];2021[1]	11771881;14625098;14642313;14710861;15203922;15385199;16227689;16230217;16354469;17938225;17952458;19123082;20132743;23076931;23131423;27916101;28017899;28119856;31703683;31856360;32038610;35146353	brucella;brucella abortus;brucella melitensis;brucella suis;brucellosis	TRUE	True	22	0
chronic lymphocytic leukaemia		2004[1];2005[4];2008[2];2009[2];2010[2];2014[1];2015[2];2016[2];2017[1];2018[1];2019[2];2021[1];2022[1]	15646420;16307545;16378063;16388389;16789492;18926411;19377242;20208963;20447185;21156322;21206182;25767623;27500227;27500242;27858991;28293043;29392143;30602759;31752767;32425371;35846218;36568415	chronic lymphocytic leukaemia;lymphoproliferative disease;lymphoproliferative disorder;posttransplant;posttransplant lymphoproliferative disorder	TRUE	True	22	0
giant cell arteritis		2001[2];2003[3];2004[1];2005[2];2006[1];2007[2];2009[1];2012[1];2013[1];2014[1];2016[3];2018[1];2020[2];2021[1]	11769860;11828677;14560864;14998084;15030251;15525846;16208427;16357699;17212310;18035153;18162994;19646352;23439740;24379265;25819854;27839741;27984781;28343623;30704692;33762783;34566214;34905480	collagen vascular disease;giant cell arteritis;peripheral artery disease;polymyalgia rheumatica;rheumatic disease;rheumatic fever	TRUE	True	22	0
heat stress		2000[1];2003[1];2005[3];2007[1];2008[1];2010[1];2012[2];2017[3];2018[2];2019[1];2020[1];2021[2];2022[3]	11271829;14576191;16338853;16339078;16545680;18055157;19109224;21167869;23220693;23398428;29257252;29383161;29387240;30488487;30612671;32145546;33712208;34944316;35015201;36580224;36890864;37332306	cold stress;heat killed mpg;heat stress;inflammatory stress	TRUE	Disputed	22	4
interferon beta		2001[1];2002[3];2004[2];2005[2];2007[1];2009[4];2010[3];2013[2];2014[1];2016[3]	11718745;12364937;12474998;12513908;15492442;15592724;16193252;16193898;17986510;19857496;19924503;19965519;20028705;21148660;21177756;21183949;24321162;24339712;25450255;27881683;27919500;27951532	adenoviral mediated interferon alpha;alfa interferon;alpha interferon;beta interferon;human interferon;ifn alfa;ifn alpha 2b;ifn alpha beta;ifn beta 1b;ifn beta1a;ifn lambda;ifnalphabeta;ifnbeta;interferon alfa;interferon alfa 2b;interferon alpha;interferon alpha 2a;interferon alpha 2b;interferon beta;interferon beta 1a;interferon beta 1b;interferon lambda;peg ifn;peg ifn alpha 2b;peg ifn rbv;peg interferon;peg intron;pegylated alpha interferon;pegylated interferon;pegylated interferon alfa;pegylated interferon alfa 2a;pegylated interferon alfa 2b;pegylated interferon alpha;pegylated interferon alpha2b;porcine ifn alphaomega;recombinant feline interferon omega;recombinant human interferon;recombinant human interferon beta;recombinant interferon;recombinant interferon alpha;recombinant interferon beta 1a	FALSE	Disputed	22	263
intravenous drug user		2002[2];2003[1];2004[4];2005[2];2006[1];2008[3];2009[2];2010[3];2015[1];2016[1];2017[1];2018[1]	12506267;12757237;14671504;15491738;15630770;15657556;15912201;16297672;16475542;17164113;18938116;19205145;19630716;20015481;20124634;21040548;21140082;21145855;26753270;27846264;29262967;35992621	drugs of abuse;inject drug;injecting drug use;injecting drug user;injection drug use;intravenous drug abuse;intravenous drug user	TRUE	True	22	0
islet amyloid polypeptide		2001[1];2002[3];2006[1];2007[1];2008[1];2009[1];2010[2];2012[2];2013[1];2014[1];2016[1];2018[1];2019[1];2020[1];2021[4]	11837662;12428943;12445508;12530540;17188442;18090326;18839075;20042670;21067307;21163363;23146899;23205879;24372466;25438243;28074190;30468883;31856867;33356290;34781115;34816365;34987125;35756548	alpha amyrin;alpha bisabolol;alpha pinene;alpha terpineol;amantadine;amygdalin;amylin;beta amyrin acetate;beta caryophyllene;beta myrcene;beta pinene;glucose dependent insulinotropic polypeptide;human amylin;human islet amyloid polypeptide;humanin;islet amyloid polypeptide;menin;mortalin	TRUE	True	22	0
kainate		2001[1];2002[2];2003[4];2004[1];2005[3];2006[2];2007[2];2010[2];2012[1];2013[1];2015[1];2016[1];2019[1]	11990075;12460558;12582837;14610234;14637092;14656326;14977444;15666567;16262631;16266725;16391514;17174564;17223264;17959307;18248956;21190076;21193002;23145776;24142572;26724566;28050361;31816340	kainate;kainic acid	TRUE	True	22	0
manganese		2002[1];2003[1];2004[3];2005[1];2007[1];2008[1];2010[1];2011[3];2012[1];2014[2];2016[1];2019[2];2020[3];2021[1]	12739784;14758717;15550279;15601679;15621924;16411566;18258413;19084589;21484877;22179285;22202747;22245093;23263852;25522343;25530966;27206668;31690173;32050344;33613047;34151044;34752535;34886637	extracellular superoxide dismutase;manganese;manganese chloride;manganese superoxide dismutase;superoxide dismutase	FALSE	Disputed	22	13
multi walled carbon nanotube		2007[2];2008[1];2010[1];2011[3];2013[2];2014[3];2015[3];2016[1];2017[2];2020[2];2021[1];2022[1]	18083769;18188467;19103221;21180768;22173212;22228997;22267932;24140044;24433881;25570380;25759516;25780270;26721308;26736170;26742944;28367517;29977832;31544167;33537148;33627945;34965001;37101961	carbon based nanomaterial;carbon nanohorn;carbon nanoparticle;multi walled carbon nanotube;single walled carbon nanotube	TRUE	True	22	0
newcastle disease virus		2003[1];2007[1];2008[2];2009[2];2012[3];2013[1];2014[2];2016[1];2017[1];2018[5];2019[2];2022[1]	14679297;17927891;18851954;19108859;19896994;20090097;23063767;23223199;23234372;24269617;25340845;25648277;27832963;29290305;30333836;30388805;30557581;30564604;30593361;31641164;31767079;36298780	newcastle disease;newcastle disease virus	TRUE	Disputed	22	9
palmitate		2001[1];2002[1];2003[1];2005[2];2006[1];2007[1];2008[1];2009[1];2010[1];2011[1];2013[1];2014[4];2018[1];2019[2];2021[1];2022[2]	11591229;12396731;14756630;16223857;16384671;17188672;17970749;19070592;20963565;21078775;22183970;24333689;25444713;25446924;25527164;25610877;30622672;31750757;32076395;35822047;36543902;36646601	glucose palmitate;palmitate;palmitic;retinol;retinol palmitate;retinyl palmitate	TRUE	Disputed	22	8
photo aging		2001[1];2002[1];2003[1];2004[1];2005[1];2006[2];2009[1];2010[3];2011[1];2013[1];2014[3];2015[1];2016[1];2019[1];2021[1];2022[2]	11886503;12653475;15037894;15619429;17168870;17202752;17716254;19825471;21120261;21174371;21319047;22256624;24355347;25351668;25546388;25842769;26783703;28038884;31903949;34847095;36226790;36293323	photo aging;skin aging	TRUE	True	22	0
ribavirin		2001[2];2002[1];2003[2];2004[2];2005[3];2007[1];2008[3];2009[1];2012[4];2013[1];2016[1];2021[1]	11907645;11964896;12528471;14633182;14760887;15482540;15599656;16273648;16306034;16432996;18549944;18855993;19028630;19727424;20198909;23199501;23201294;23276143;23565619;24304455;27771389;34960805	alfa 2b;alpha 2b;alpha 2b ribavirin;ifn azt;ifn ribavirin;interferon alfa ribavirin;interferon ribavirin;peg ifn ribavirin;peginterferon plus ribavirin;peginterferon ribavirin;pegylated interferon ribavirin;rhinf alpha 2b;ribavirin;ribavirin plus interferon	FALSE	Disputed	22	425
sulfamethoxazole	G3	2001[2];2002[2];2003[2];2004[1];2005[2];2007[2];2009[1];2013[1];2014[1];2016[1];2018[1];2019[1];2020[2];2021[2];2022[1]	11687317;11989624;12408916;12501195;14527771;14638472;15497867;16198672;16422373;17931817;17985817;19944527;24404747;25497771;27841937;30743859;31726518;33396502;33635612;34885904;35087504;36243186	clotrimazole;cotrimoxazole;nitrofurantoin;sulfamethoxazole;sulfamethoxazole trimethoprime;trimethoprim;trimethoprim sulfamethoxazole;trimethoprim sulphamethoxazole	TRUE	Disputed	22	9
trypanosoma brucei		2002[3];2007[2];2008[1];2009[1];2012[3];2013[2];2014[1];2016[3];2019[4];2020[1];2022[1]	12426089;12811544;12811548;17955445;17990225;18823367;20008775;23180806;23209861;23266484;24283924;24340117;25365958;27855164;27912173;27912879;31804484;31879061;31882537;32133052;33415107;36557948	african trypanosomiasis;gambiense;trypanosoma brucei;trypanosoma brucei brucei;trypanosoma brucei gambiense;trypanosoma brucei rhodesiense	TRUE	True	22	0
vibrio cholerae		2000[1];2001[1];2002[1];2003[1];2005[1];2006[1];2007[2];2009[1];2010[1];2013[2];2014[2];2017[2];2018[1];2019[1];2020[1];2021[2];2022[1]	11268787;11591779;12368119;16008141;16246383;17159897;18179420;18259650;20011506;21186505;24204993;24385900;25425266;25461799;29355149;29928743;30575139;31967084;33585271;34638525;35392352;36748512	cholera;cholera toxin;cholerae;v cholerae;vibrio cholerae;vibrio vulnificus	TRUE	True	22	0
zidovudine	G2B	2001[1];2002[2];2003[1];2004[1];2005[2];2007[2];2008[2];2009[2];2010[3];2012[1];2014[2];2016[1];2022[2]	11606136;12442807;12463497;15010553;15612614;16308419;18007322;18179454;18206198;18983911;19287072;19906941;20509324;21180595;21185214;21192964;23147731;25344158;25568760;27612916;36572349;36654930	3 azido 3 deoxythymidine;3 azido 3 dideoxythymidine;3tc;aciclovir;acyclovir;d4t;lamivudine;penciclovir;remdesivir;stavudine;tenofovir;tenofovir alafenamide;tenofovir disoproxil fumarate;valacyclovir;zidovudine	TRUE	True	22	0
1alpha 25 dihydroxyvitamin d 3		2000[1];2001[2];2003[2];2004[1];2005[2];2006[1];2007[4];2008[1];2009[1];2014[1];2015[2];2016[1];2017[1];2018[1]	11185554;11564604;11762789;14619976;14683515;15621665;16183038;16357103;17288543;17982638;18082637;18220741;18290715;19027855;20020320;25542828;26827960;28336103;28808527;29571607;30508646	1 25 dihydroxy 20r 21 3 hydroxy 3 deuteromethyl 4 4 4 trideuterobutyl 23 yne 26 27 hexafluoro cholecalciferol;1 25 dihydroxy cholecalciferol;1 25 dihydroxyvitamin;1 25 dihydroxyvitamin d;1 25 dihydroxyvitamin d 3;1 alpha hydroxyvitamin d5;1alpha 25 dihydroxyvitamin;1alpha 25 dihydroxyvitamin d 3;1alpha hydroxy vitamin d3;25 hydroxyvitamin d;vitamin d3 up regulated protein 1	FALSE	Disputed	21	54
3 amino 1 4 dimethyl 5h pyrido 4 3 b indole		2000[1];2001[1];2003[4];2004[3];2007[1];2008[1];2009[3];2014[2];2016[1];2019[3];2020[1]	10751722;11903953;14556795;14691982;14691983;15267150;15675804;15764290;15764332;18242711;19238614;20026027;20183609;20374878;25577081;25648297;28139123;31689077;31889824;31901541;33648212	1 4 hydroxy 3 methoxycarbonyl phenyl 9h pyrido 3 4 b indole 3 carboxylate;1 aryl 4 amino 1h pyrazolo 3 4 d pyrimidine;1 benzimidazolyl pyrazolo 3 4 b pyridinone;1 methyl 9h pyrido 3 4 b indole;2 4 8 10 tetramethylpyrido 2 3 3 4 pyrazolo 1 5 a pyrimidine;2 amino 3 ethoxycarbonyl n methylbenz f indole 4 9 dione;2 amino 3 methyl 9h pyrido 2 3 b indole;2 amino 9h pyrido 2 3 b indole;3 amino 1 4 dimethyl 5h pyrido 4 3 b indole;3 amino 1 methyl 5h pyrido 4 3 b indole;3 amino 1 methyl 5h pyridol 4 3 b indole;3 ethoxycarbonyl 3 methyl 1n substrituted 2 3 dihydro pyridin 2 3 f indole 2 4 9 trione;3 ethoxycarbonyl 3 methyl n substrituted 2 3 dihydro benz f indole 2 4 9 trione;4 5 dihydro 1h pyrazolo 4 3 h quinazoline;4 amino 1 tert butyl 3 1 naphthyl pyrazolo 3 4 d pyrimidine;4 amino 6 bromo 5 cyano 7h pyrrolo 2 3 d pyrimidine;9h pyrido 3 4 b indole;9h pyrido 4 3 b indole;benzo de isoquinoline 1 3 dione;harmaline;harmalol;harman;harmane;harmine;indole 3 2 b carbazole;norharman;p harmala;pyrazolo 1 5 a pyrimidine;pyrazolo 4 3 d pyrimidine;tetrazolo 4 3 1 2 pyrimido 4 5 b quinoline	TRUE	True	21	0
4 ipomeanol		2002[1];2003[1];2004[1];2005[4];2008[1];2009[1];2010[2];2012[3];2014[2];2018[3];2019[2]	12562085;14554104;15466932;16240020;16249091;16275070;16343908;19138735;19925380;21075206;21113546;23180340;23262447;23376996;25462643;25667650;30409834;30453549;30545123;31772936;31799839	1 3 4 5 trimethoxyphenyl 1 2 3 propanetriol;1 5 dihydroxyxanthone;1 6 dihydroxy 2 3 4 5 8 pentamethoxyxanthone;1 7 dihydroxy 2 3 dimethoxyxanthone;1 8 cineole;2 2 4 dihydroxy 3 5 diiodobenzoyl;2 2 4 dihydroxyphenylo 5 6 dichlorobenzthiazole;2 2 diphenyl 1 picrylhydrazyl radical;2 3 4 4 5 5 hexamethoxychalcone;2 3 4 trihydroxy 4 methoxychalcone;2 3 dehydrosilybin;2 3 dehydrosilybin a b;2 4 7 trihydroxyflavanone;2 4 dihydroxy 4 6 dimethoxy 3 2 hydroxybenzyl dihydrochalcone;2 5 dichloro 3 6 dihydroxy 1 4 benzoquinone;2 5 dihydro 2 4 5 trimethylthiazoline;2 benzoyloxycinnamaldehyde;2 cda;2 chloro 2 deoxyadenosine;2 chloro 3 4 dihydroxyacetophenone;2 chlorodeoxyadenosine;2 hydroxy 3 3 4 5 tetramethoxychalcone;2 hydroxy 4 methoxybenzaldehyde;2 hydroxy 4 methoxybenzophenone;2 hydroxybiphenyl 2 sulfinate;2 hydroxycinnamaldehyde;2 pyrrolinodoxorubicin;2 thiocytosine;2s 2 2 hydroxyisopropyl dihydrofurano 2 3 7 8 4 hydroxy 5 methoxyflavanone;3 3 diindolylmethane;3 4 5 trihydroxy 7 methoxyflavone;3 4 7 8 tetrahydroxyflavone;3 4 dihydroxy 3 4 5 trimethoxychalcone;3 4 dihydroxy 7 o e 3 7 dimethyl 2 6 octadienyl isoflavone;3 4 dihydroxy toremifene;3 4 dimethoxy 1 7 dihydroxyxanthone;3 5 dihydroxy 4 7 dimethoxyflavone;3 aminothymoquinone;3 diindolylmethane;3 formyl 3 4 5 trimethoxychalcone;3 gamma hydroxymethyl e gamma methylallyl 2 4 2 4 tetrahydroxychalcone;3 hydrogenkwadaphnin;3 hydroxy 3 4 4 5 tetramethoxychalcone;4 2 4 trihydroxy 6 methoxy 3 2 hydroxybenzyl dihydrochalcone;4 4 dihydroxyazobenzene;4 4 dihydroxybenzophenone 2 4 dinitrophenylhydrazone;4 4 dimethylcurcumin;4 6 8 trihydroxy 1 2 3 5 tetramethoxyxanthone;4 6 dihydroxy 2 4 dimethoxy 5 2 hydroxybenzyl dihydrochalcone;4 7 dimethoxyflavanone;4 hydroperoxycyclophosphamide;4 hydroxystilbene;4 ipomeanol;4 methoxy 7 o e 3 methyl 7 hydroxymethyl 2 6 octadienyl isoflavone;4 nerolidylcatechol;5 2 oxoheptadecyl resorcinol;5 3 dihydroxy 3 6 7 8 4 pentamethoxyflavone;5 3 hydroxypropyl 7 hydroxy 2 3 4 methylenedioxyphenyl;5 7 3 4 tetrahydroxyisoflavone;5 7 dihydroxy 6 8 4 trimethoxyflavonol;5 7 dihydroxy 8 nitrochrysin;5 7 dimethoxyflavone;5 hydroxy 3 6 7 8 4 pentamethoxyflavone;6 7 4 trihydroxyisoflavone;6 7 dehydroroyleanone;7 hydroxystaurosporine;8 2 diprenylquercetin;8 oxo 11 hydroxy 2 3 9 10 tetramethoxyberberine;9 4 dihydroxy 5 7 dimethoxy 8 methylchalcone;acetophenone;benzophenone;benzophenone 2;benzophenone 3;cladribine;cladribine tablet;cladribrine;dibenzoylmethane;diindolylmethane;indoleamine 2 3 dioxygenase;mizoribine;phosphatidylinositol 3 4 5 trisphosphate;resorcylic acid lactone;resveratrol;resveratrol 3 5 4 trihydroxystilbene;s 9 2 3 dihydroxypropyl adenine;trans 3 4 5 trihydroxystilbene;triciribine	TRUE	True	21	0
abeta 1 42		2001[2];2002[1];2004[1];2005[1];2007[1];2008[1];2009[2];2010[1];2011[1];2012[1];2013[1];2014[1];2016[3];2018[1];2019[2];2021[1]	11700559;12115148;12414694;15569263;16224201;17964176;19061963;20033317;20099523;20963814;22229075;23145996;24432380;25384233;27864692;28032988;28153323;30598025;31697060;31865526;34954592	abeta 1 42;abeta 25 35;abeta peptide;abeta42	TRUE	True	21	0
b raf v600e		2005[1];2007[4];2009[1];2011[1];2012[1];2013[3];2014[2];2017[2];2018[3];2019[2];2021[1]	16361694;18071315;18225557;18473997;18715233;20002887;22194995;23153539;24164966;24200969;24648950;25412762;25628951;29281831;29371951;30503643;30563872;30603699;31998317;32171112;35028596	a raf;b raf v600e;g250e;v600e;v600e braf	TRUE	True	21	0
cigarette smoke extract		2002[1];2004[1];2007[1];2008[1];2010[2];2011[2];2012[1];2013[1];2016[2];2017[1];2018[2];2019[3];2020[2];2021[1]	12587719;15386938;18235244;19207549;21188663;21338235;22226857;22359478;23121078;24141367;27986643;28123584;29286114;30377131;30522098;32037157;32104671;32123815;33475095;33510938;34676878	cigarette smoke extract;tobacco extract	TRUE	True	21	0
diabetic macular edema		2005[1];2009[2];2012[1];2013[2];2014[2];2016[1];2018[6];2019[2];2021[2];2022[2]	18220594;19809923;19821414;23235642;24339681;24356667;25342124;25438734;27915343;30410308;30451174;30556449;30575304;30706803;31014699;31656056;31930145;34708735;34906962;36359761;36650089	diabetic macular edema;diabetic macular oedema;macular edema	TRUE	True	21	0
dihydrotestosterone		2001[1];2002[2];2003[2];2004[3];2005[1];2007[2];2009[2];2013[1];2014[1];2016[1];2017[3];2018[1];2021[1]	11913958;12431226;12589947;14672737;14756537;15383625;15598662;15672940;16368782;18082864;18923939;19808968;20007295;24323721;25542845;28274349;29277707;29312607;29387405;30659542;35023302	11 ketodihydrotestosterone;5alpha dihydrotestosterone;dihydrotestosterone	TRUE	Disputed	21	11
enterococcus faecalis		2000[1];2002[1];2003[1];2004[2];2005[1];2007[1];2009[1];2012[2];2013[2];2014[1];2016[3];2018[1];2019[1];2020[2];2021[1]	11215736;12502328;14527773;15515808;16204495;17191867;17911187;19933045;23106507;23593733;24139259;24363814;25526623;27852447;27866000;28078058;30565009;31783504;33412463;33500119;35121877	enterococci;enterococcus faecalis;enterococcus faecium;enterococcus specie	TRUE	True	21	0
fluorene	G3	2000[1];2001[2];2003[1];2005[1];2006[1];2007[3];2008[1];2009[1];2010[2];2012[1];2014[2];2015[1];2020[3];2021[1]	11220329;11766960;11766961;14713039;16326422;17258432;18081085;18096285;18160334;18830893;20077185;21227683;21298714;23597890;25547400;25590867;25728603;33371417;33379238;33396141;34952075	2 bromoacetylamino fluorene;acenaphthylene 9h fluorene naphthalene anthracene phenanthrene chrysene benzo k fluoranthene benzo a pyrene benzo b fluoranthene;benzo b fluoranthene;benzo ghi perylene;benzo k fluoranthene;fluoranthene;fluorene	TRUE	True	21	0
legionella pneumophila		2001[2];2003[2];2004[3];2005[1];2007[1];2008[1];2009[1];2010[2];2011[1];2014[1];2016[2];2019[3];2022[1]	11679556;11687318;14573695;14656249;15455947;15628293;15630181;16874021;18165359;18981133;19936053;21108472;21183425;22435900;25348534;27979686;28094205;31638905;31732518;31793076;36636491	l pneumophila;legionella;legionella pneumonia;legionella pneumophila;legionnaires disease;pneumophila	TRUE	True	21	0
metronidazole	G2B	2001[3];2002[1];2004[2];2005[1];2006[1];2007[4];2008[1];2009[2];2010[1];2012[1];2016[2];2018[2]	11598193;11704771;11707060;12636089;15543945;15816263;17085295;17161375;17925382;18069049;18081426;18242119;19074146;20006932;20083883;21243598;23078193;27906990;27988333;30566031;30619218	metronidazole;nitroimidazole;nocodazole;ornidazole;tinidazole	TRUE	True	21	0
mucormycosis		2006[1];2007[3];2010[1];2011[1];2012[2];2013[3];2015[1];2016[2];2018[1];2019[3];2021[2];2022[1]	17185850;18057223;18177569;18306554;21206542;23201314;23373895;24373120;24426347;24471053;24482941;26823814;27905900;30756000;31690679;32030220;32851327;34756650;35049974;36118394;36671232	mucor;mucor circinelloide;mucorale;mucormycosis;zygomycete	TRUE	True	21	0
murine gammaherpesvirus 68		2001[1];2002[1];2003[1];2004[1];2005[1];2007[4];2008[1];2010[1];2013[1];2014[2];2016[2];2019[2];2021[1];2022[2]	11576228;12513907;15202527;15507628;16254350;18077715;18084238;18190993;19090255;19116250;21197474;24335310;25363821;25463275;27795415;28052265;31911310;31921215;35095818;36558888;36614036	gamma herpesviruse;gamma ketoaldehyde;gamma terpinene;gamma thujaplicin;gammaherpesvirus 68;gammahv 68;hsv ifn gamma;il 4 ifn gamma;interferon gamma;interferon ifn gamma;murine gammaherpesvirus 68;murine herpesvirus 68	TRUE	True	21	0
patulin	G3	2000[1];2002[1];2004[4];2005[1];2007[1];2008[1];2010[2];2011[1];2013[1];2014[1];2017[2];2019[3];2021[2]	11200024;12495013;15536543;15678938;15702266;15702270;16356888;18308354;18944084;21193007;21535575;22189024;24468341;25537190;29287382;29288091;31864724;31918363;32029101;34968565;34990945	patulin	TRUE	True	21	0
physical inactivity		2000[1];2001[2];2002[3];2004[2];2006[2];2007[1];2010[1];2013[2];2014[1];2015[2];2016[1];2019[1];2020[1];2021[1]	11192648;11787584;11828676;12388302;12537280;12570341;15734214;15841256;17158430;17361576;18162477;21359160;24501802;24520543;26317052;26731924;26844104;28052818;32043776;33388117;35510064	physical inactivity;recreational physical activity;regular exercise;regular physical activity;sedentary behaviour;sedentary lifestyle;voluntary physical activity	TRUE	True	21	0
podophyllotoxin		2001[1];2002[2];2003[1];2004[2];2005[1];2008[3];2009[3];2012[1];2013[1];2016[1];2018[1];2021[2];2022[1];2023[1]	11676304;12355164;12678752;14592517;15532689;15588023;16325954;19052697;19070483;19115065;19960413;20033853;20071056;23088858;24176745;27687523;30550285;34684736;35011453;36615496;37651795	deoxypodophyllotoxin;epipodophyllotoxin;podophyllotoxin;retro 4 demethyl 4 epipodophyllotoxin	FALSE	Disputed	21	16
puromycin aminonucleoside		2001[2];2002[5];2004[5];2007[1];2008[1];2009[1];2010[1];2012[1];2013[1];2014[1];2018[1];2022[1]	11576343;11737593;12269381;12374619;12388398;12414508;12495295;15489457;15496159;15539420;15585670;15619032;17981883;19088828;19910702;21267698;23128049;24333414;25481214;30429458;36229446	puromycin;puromycin aminonucleoside	TRUE	True	21	0
pyrrolizidine alkaloid		2000[1];2003[1];2004[2];2005[1];2010[2];2012[1];2013[1];2014[1];2016[2];2018[3];2019[2];2020[1];2021[2];2022[1]	11276298;15015275;15566096;16004930;16705803;21126554;21170807;23136063;24375927;25531790;28092947;28911605;30427168;30465738;30668385;31854211;31883605;33551105;34808555;34826203;36354295	1 2 unsaturated pyrrolizidine alkaloid;1 beta carboline 1 yl 3 4 5 trihydroxy 1 pentanone;1 methoxybrassinin;1 methylindole;1 methylnicotinamide;6 7 dihydro 7 hydroxy 1 hydroxymethyl 5h pyrrolizine;8 1 1 dma kaempferide;canthin 6 one alkaloid;n ethyl 2 pyrrolidinone substitute;pentagamavunone 1;pyrrolizidine alkaloid	TRUE	True	21	0
simian immunodeficiency virus		2000[1];2002[4];2003[1];2004[2];2007[1];2009[1];2010[2];2012[1];2013[1];2014[1];2015[1];2016[1];2018[1];2019[2];2022[1]	11205100;12379341;12496959;12519209;12595145;14675627;15478078;15545355;18032490;19939930;21197421;21203482;23269793;24510515;25355871;26703715;27837106;30480508;31796542;31998302;36309692	hiv 2 sivsmm;hiv siv;simian immunodeficiency virus;siv hiv	TRUE	True	21	0
agnps		2011[1];2013[1];2014[3];2016[1];2017[1];2018[2];2019[7];2020[1];2022[3]	22178767;24406050;25542798;25546848;25681999;28000072;29515763;30576896;30647713;31863800;31877823;31883499;31900064;31924012;31995881;32062374;33396027;36234841;36566717;37055998	agnps;agnps epsaer;aunp dpa;aunps;m npapf au;mps nps;pbo nps;vn aunps	TRUE	True	20	0
ampicillin	G3	2001[2];2003[1];2004[1];2007[1];2012[1];2013[3];2014[2];2016[3];2019[2];2020[1];2021[2];2022[1]	11700035;11828452;14527771;15702921;18083859;23261289;24342646;24399704;24404747;25425433;25445201;27897206;27922763;28040663;31671218;31937989;33396502;34966693;35087504;36549518	amoxicillin;ampicillin;benzylpenicillin;clindamycin;clindamycin phosphate;penicillin	TRUE	True	20	0
antiphospholipid syndrome		2000[1];2001[2];2003[3];2005[2];2007[2];2010[3];2013[1];2014[1];2016[2];2019[2];2021[1]	11204029;11787874;11791401;14596425;15025358;15199465;16325498;16412834;17977582;18409357;21058919;21168640;21416793;24340837;26201124;27332042;28471597;31779703;31810732;35185780	antiphospholipid;antiphospholipid antibody;antiphospholipid syndrome;direct oral anticoagulant;lupus anticoagulant;oral anticoagulant	TRUE	True	20	0
bk virus		2003[2];2006[1];2007[2];2009[1];2010[4];2012[3];2013[1];2014[3];2017[1];2018[1];2021[1]	14638918;14735377;17175308;18160432;18161654;20005552;21079551;21225938;22081531;23136975;23195024;24145549;25399012;25445121;25594022;25839773;25984102;29257122;30577207;35373059	bk nephropathy;bk virus;bk virus allograft nephropathy;bk virus nephropathy;polyoma bk virus;polyomavirus bk	TRUE	True	20	0
black tea		2002[1];2004[2];2005[3];2008[3];2010[1];2012[1];2013[3];2014[1];2016[1];2018[1];2019[2];2021[1]	12392153;15537332;15560834;16216226;16297594;16311246;19059456;19101751;19103281;20931601;23219478;24172299;24278192;24779878;25446466;28101300;30583431;31918176;31955755;34656020	black tea;black tea extract;green and black tea;green tea;green tea extract;green tea infusion;green tea seed;insect tea;tea and coffee;tea extract;tea pigment;tea tree oil;white tea	FALSE	Disputed	20	267
community acquired pneumonia		2000[1];2001[1];2002[1];2005[2];2009[2];2010[3];2014[2];2016[1];2017[1];2018[1];2019[2];2021[2];2022[1]	11204920;11868760;12632609;16236880;16543076;19858042;20109165;21193470;21224965;21268956;25537836;25672347;27994296;29863154;30588046;31833383;32030227;35044950;35090707;36288707	aspiration pneumonia;community acquired pneumonia;fungal pneumonia;nosocomial infection;nosocomial pneumonia;postoperative pneumonia;ventilator associated pneumonia	TRUE	True	20	0
cryptococcu		2000[2];2002[1];2003[1];2004[1];2008[1];2010[1];2011[1];2013[2];2014[3];2016[2];2017[1];2018[2];2020[1];2021[1]	11211316;11414408;12587633;14717044;15640890;19124914;21092632;22189126;24371535;24391230;25541555;25549203;25583128;28011613;28292068;29280227;30763499;30879590;33489955;35049974	cryptococcal;cryptococcal meningitis;cryptococcosis;cryptococcu	TRUE	True	20	0
cu ii		2001[1];2004[1];2005[1];2007[1];2010[1];2012[1];2014[3];2016[1];2018[3];2019[3];2021[2];2022[2]	11899468;15621934;16189606;17913063;20979395;23463874;25421757;25541395;25573806;27979181;30334060;30447175;30616165;31689626;31713821;31935652;34766964;34780891;36336092;36601714	copper complex;copper ii;copper ion;cu ii;cu ii 2 3 5 diisopropylsalicylate 4 cu ii 2 3 5 dips 4;cu ii 2 3 5 dips 4;cu ii complex;cu ii schiff base complex;cu trp 2;cu2;cu2 ion;lead ion;metal complex;ni ion;nickel ion;platinum complex;zn 2;zn ii	TRUE	True	20	0
cushing s syndrome		2002[1];2003[2];2004[1];2007[3];2009[1];2011[1];2013[3];2015[1];2016[1];2018[3];2019[1];2022[2]	12467153;15298142;16416039;16737000;17938392;18053807;18209861;20022992;22385888;24372863;24380388;24640210;26704208;28005257;30570230;30652131;31108069;31812016;36270344;36271288	cushing disease;cushing s disease;cushing s syndrome;cushing syndrome;hyperadrenocorticism;hypercortisolism	TRUE	True	20	0
daidzein		2003[2];2004[2];2005[2];2007[1];2011[1];2012[2];2013[2];2016[1];2018[2];2019[1];2020[1];2021[1];2022[1];2023[1]	14642389;14664520;15679266;16181093;16188437;16338062;18086761;22183799;23175102;23513474;24464509;24900787;29905453;30394111;30553876;31826911;33542788;34776310;36500973;37764503	alpinumisoflavone;daidzein;daidzein rich fraction;daidzin;diadzein;dietary genistein;dietary isoflavone;diethylstilboestrol genistein;equol;formononetin;genistein;glycitein;isoflavone;isoflavone flavone;isoflavone genistein;neobavaisoflavone;phytoestrogen;soy bean;soy extract;soy isoflavone;soy protein;soy protein extract;soy protein isolate;soya isoflavone;soybean extract;soybean isoflavone	FALSE	Disputed	20	28
estrogen deficiency		2001[2];2002[2];2003[3];2004[2];2005[2];2007[1];2010[1];2013[1];2016[1];2020[1];2022[4]	11589674;12471175;13679667;14507655;14685795;15106819;15388652;15758445;16026102;16399898;16444367;18157379;21293171;24161998;28028710;33563559;36538210;36578965;36686657;36815043	estrogen deficiency;gh deficiency;hormone deficiency;testosterone deficiency	TRUE	True	20	0
gout		2000[1];2005[1];2007[1];2008[1];2009[4];2013[1];2014[1];2015[1];2016[3];2017[1];2018[1];2021[2];2022[2]	11210110;17029080;17998214;18841369;19816687;20120697;20368174;20374318;24422370;25549233;26721908;27616694;27988213;28042024;29342419;30468495;35400029;35854950;36575505;36873237	gout;hyperuricemia;hyperuricemia gout	TRUE	True	20	0
hyperinsulinemia		2001[1];2002[4];2003[2];2005[2];2007[2];2008[1];2009[1];2010[1];2012[1];2013[1];2017[3];2018[1]	11928588;12489270;12496040;12557616;12588087;14500576;14710358;16390779;16435997;18172342;18265484;19088152;19841616;21509758;24355212;24648893;29395968;29430572;29434922;30451856	hyperinsulinemia	TRUE	True	20	0
insulin like growth factor 1		2000[1];2001[2];2002[1];2003[1];2004[2];2005[2];2008[1];2011[1];2012[2];2014[1];2015[1];2017[2];2018[1];2021[2]	10753867;11817251;11914021;12624428;15055478;15598790;15711031;16362038;16424676;19560785;22182837;23259340;23537438;25541285;26884829;29273484;29291019;30604632;35111811;35141227	antisense igf2r rna;igf2 mrna binding protein 2;insulin like growth factor;insulin like growth factor 1;insulin like growth factor binding protein 3;insulin like growth factor i	TRUE	True	20	0
ionizing irradiation		2001[3];2002[1];2003[1];2004[2];2006[1];2007[1];2009[2];2010[1];2012[2];2015[1];2016[2];2020[2];2021[1]	11694776;11785298;11991679;12487560;14680293;15615850;15646807;17171549;18066092;19968962;20004154;21191485;23251389;23262094;26785339;28024356;28741502;33424517;33444281;34704726	densely ionizing radiation;ionization radiation;ionizing irradiation;ionizing radiation all type;ionizing ray	TRUE	True	20	0
iron deficiency		2000[1];2001[2];2002[2];2003[1];2004[1];2007[2];2008[1];2010[1];2012[2];2016[1];2017[1];2018[1];2019[2];2022[2]	11151429;11739872;12182021;12520756;12557493;14690760;16335780;17936635;18232299;19220549;21391831;23257361;23297615;28065528;29277168;30662597;32156363;32173810;36789946;36913472	biotin deficiency;folate deficiency;folate depletion;folate insufficiency;iodine deficiency;iron deficiency;iron deficiency anemia;thiamine deficiency;thiamine repletion	TRUE	True	20	0
loss of pten expression		2000[2];2005[2];2010[1];2012[1];2014[1];2015[1];2016[4];2017[1];2018[4];2019[1];2021[1];2022[1]	11180865;11240663;16357132;16426859;20948320;23260327;25548895;26770323;27869163;28239277;28454227;28881743;29344149;30569171;30631355;30655793;30899597;31897170;34998176;36421005	aberrant hmlh1 expression;cbx2 expression;decreased txnrd3 expression;epha2 overexpression;gprc5a expression;hdgf expression;kap1 expression;loss of pten expression;overexpression of hmgb1;p53 expression;p53 loss;p53 overexpression;plk1 overexpression;podxl expression;reduced wwox expression;tp53 expression	TRUE	True	20	0
lupus erythematosus		2001[2];2003[1];2004[1];2005[4];2006[1];2009[1];2010[4];2013[1];2014[2];2015[1];2016[1];2023[1]	11787873;11791651;15866833;16194262;16225615;16357738;16365689;17330632;17642623;20046107;20947541;21148604;21199460;21214161;24212210;25471633;25495593;26881641;27178013;37804186	cutaneous lupus erythematosus;discoid lupus erythematosus;erythematosus;lupus erythematosus;lupus nephritis;lupus vulgaris	TRUE	True	20	0
nuclear factor kappab		2000[2];2002[1];2004[1];2006[3];2009[1];2010[1];2012[1];2016[2];2017[1];2019[2];2020[3];2021[1];2022[1]	11232605;11467077;12485899;15548674;17158225;17189385;17191007;20007970;21229609;23239753;27773462;28356925;29296214;31733040;31934137;33363618;33396715;33604258;35811622;36369883	inhibitor of nuclear factor kappa b kinase subunit epsilon;nf kb pathway;noncanonical nf kb pathway;nuclear factor i b;nuclear factor kappab;nuclear factor kb;nuclear factor of activated t cells c1;nuclear receptor coactivator 5;receptor activator of nuclear factor kappab ligand	TRUE	True	20	0
pancreatic fistula		2001[1];2005[1];2008[1];2011[1];2012[2];2013[1];2014[1];2015[4];2018[4];2021[2];2022[2]	12754385;16357455;19111300;22221568;23461632;23600052;25097705;25348781;26712241;26722205;26770904;26782807;30474064;30527504;30563791;30976580;35071787;35106198;36558435;36630813	heterotopic pancrea;pancrea;pancreatic fistula;postoperative pancreatic fistula;postpancreatectomy hemorrhage	TRUE	True	20	0
potassium bromate	G2B	2000[1];2002[1];2003[1];2004[1];2005[2];2006[1];2007[2];2008[1];2011[1];2013[1];2016[1];2018[2];2019[3];2020[1];2022[1]	11335867;12507922;14691980;15621940;16236139;16819101;17184893;18092757;18243045;19133310;22207102;24391453;28340995;30578656;31561892;31865111;31974625;31998582;33396036;36443372	bromate;potassium bromate;potassium dichromate	TRUE	True	20	0
subarachnoid hemorrhage		2001[1];2003[1];2004[1];2005[1];2007[1];2008[1];2013[1];2016[3];2017[1];2018[4];2019[2];2021[1];2022[1];2023[1]	11846914;14753493;15381648;16463895;17971790;19110756;24144742;27825285;27979493;28025043;29375318;30359565;30382533;30452052;30481554;31717886;31899197;34647716;36230939;37898992	intracerebral hemorrhage;subarachnoid hemorrhage	TRUE	True	20	0
superoxide anion		2000[1];2001[2];2002[1];2003[2];2004[2];2005[2];2006[2];2009[2];2013[1];2014[1];2016[1];2021[3]	11205238;11599576;12429571;12540279;14551044;14703794;15386798;16026010;16287844;16422885;17251053;17338281;20045652;20224152;24378345;25845240;28133629;34656585;35006799;35011380	superoxide anion;superoxide anion radical;superoxide radical	TRUE	True	20	0
thrombin		2001[1];2002[4];2003[2];2004[2];2005[1];2007[2];2008[3];2009[2];2010[1];2013[1];2015[1]	11583966;12374774;12485850;12529759;12590949;14699102;14704504;15613014;15625319;16257999;18062909;18179476;19083147;19176985;20021392;20032511;20128348;21156725;24453410;26796259	antithrombin;blood coagulation;blood product;connective tissue growth factor;connective tissue growth factor ccn2;keratinocyte growth factor;thrombin;tissue factor	TRUE	Disputed	20	5
6 hydroxydopamine		2001[1];2003[1];2005[1];2006[2];2008[2];2009[1];2010[2];2011[1];2013[2];2015[1];2016[1];2019[1];2021[2];2022[1]	12043847;14715445;16339297;17219962;17313780;18985488;19118169;20007772;21057871;21167259;22200816;24147739;24384139;26740400;28004763;31708532;34995862;35065349;36278256	6 hydroxydopamine;6 ohda;polydopamine	TRUE	True	19	0
aluminum		2001[2];2006[1];2007[1];2008[2];2009[1];2010[2];2011[1];2013[1];2014[1];2016[2];2018[3];2019[1];2022[1]	11776410;11785303;17205175;18068230;19144264;19198320;19913957;21216052;21432213;22369726;24373737;25603599;27998384;28074190;30538452;30587817;30609547;31987182;36342584	aluminium;aluminium production;aluminum;aluminum tetrasulfophthalocyanine;copper ii;phthalocyanine;zn 2;zn ii;zn ii phthalocyanine	TRUE	True	19	0
cannabinoid		2001[1];2003[1];2007[1];2010[1];2012[1];2013[1];2014[1];2015[2];2016[1];2018[2];2020[1];2021[3];2022[3]	11727768;14675774;18156315;21070851;23421098;24423290;25522381;26732541;26843715;28088032;30569404;31070496;33375539;34771097;34834189;34943903;36557911;36612763;36672773	anandamide;cannabidiol;cannabinoid;endocannabinoid system;methanandamide;tetrahydrocannabivarin	FALSE	Disputed	19	60
chronic obstructive pulmonary disease		2000[1];2009[1];2010[2];2011[2];2012[1];2015[1];2016[1];2018[4];2019[2];2021[2];2022[2]	12881887;20116743;21316557;21475699;22209926;23700888;26725462;28479901;29090135;30565970;30589622;30651888;30800285;31874676;31881512;34818056;35011794;36274992;36575294	chronic obstructive pulmonary disease	TRUE	True	19	0
d threo 1 phenyl 2 decanoylamino 3 morpholino 1 propanol		2003[4];2005[1];2007[2];2008[2];2010[1];2012[3];2013[1];2014[2];2018[1];2019[1];2021[1]	14506277;14630093;14667219;14981922;16327185;18037301;18225572;19008315;19043238;21191044;23124246;23180090;23542890;24284820;25352318;25565809;30597205;31884142;34755401	1 1 bis 4 methoxyphenyl 2 phenylalkene;1 10 bromoanthracene 9 yl 1h imidazole 4 5 dicarboxylic;1 2 chlorophenyl n methylpropyl 3 isoquinolinecarboxamide;1 3 bis 2 acetoxy phenyl propane 1 3 dione;1 3 dimethyl 4 nitro 1h pyrazol 5 yl hydrazone;1 4 bis 9 o dihydroquinidinyl phthalazine;1 4 bis p propionamidophenyl butadiyne;1 4 methylsulfinyl benzylidene 5 fluoro 2 methyl 1h inden 3 yl acetohydrazide;1 8 bis prop 2 yn 1 yloxy naphthalene;1 benzothiazol 2 yl 5 2 hydroxyphenyl 3 methyl 1h pyrazole 4 carboxylic;1 benzyl 2 4 fluoro 3 nitrophenyl 1h benzo d imidazole 5 carboxylate;2 1 3 diphenyl 1h pyrazol 4 yl methylene hydrazinecarbothioamide;2 1 hexyloxyethyl 2 devinyl;2 3 bis 4 hydroxyphenyl propionitrile;2 4 2 4 dichlorobenzyl oxy phenyl 1h benzo d oxazolemolecule;2 4 amino 3 methylphenyl 5 fluorobenzothiazole;2 6 chloro 1h benzimidazol 2 yl guanidine;2 amino 6 2 cyclopropylmethoxy 6 hydroxyphenyl 4 piperidin 4 yl nicotinonitrile;2 chloro 3 1 1 diethoxycarbonyl ethyl 1 4 naphthoquinone;2 hydroxy 3 3 methyl 2 butenyl 1;2 pentadecyl 2 oxazoline;3 3 di dimethylallyl butyrolactone ii;3 4 5 trimethoxy n quinazolin 4 3h ylidene benzohydrazide;3 5 bis 4 hydroxy 3 methoxybenzylidene 4 oxo n phenylpiperidine 1 carbothioamide;3 5 tert butyl isoxazol 3 yl 2 3 chloro phenyl hydrazono 3 oxo propionitrile;3 amino 2 methylamino thioxamethyl 3 pyrrolidino 2 propenenitrile;3 bromo 2 1 hydroxy 1 methylethyl 1 2 selenazolo 2 3 a pyridinium;3 phthalimido 3 3 4 dimethoxyphenyl propanoic acid;4 2 aminophenyl amino 2 chlorophenyl 2 methylphenyl methanone;4 3 5 bis trifluoromethyl phenyl 2 2;4 3 chloro 4 ethoxy 5 isopropoxybenzamido 2 methylbenzoic;4 carbomethoxy 2 2 hydroxyphenyl benzoxazole;4 heteroarylaminomethyl n 2 aminophenyl benzamide;4 hydroxy 3 5 bis 3 methyl 2 butenyl benzoic;4 hydroxy 3 5 bis dibenzylaminomethyl chalcone;4 hydroxy 3 nitro coumarin;4 methylthiophenol;4 phenethyl 5 4 1 2 hydroxyethyl 3 5 dimethyl 4 pyrazolylazo phenyl 2 4 dihydro 3h 1 2 4 triazole 3 thione;5 1 ethoxy 2 2 2 trifluoro 1 trifluoromethyl ethyl 1 methyl 2 phenyl 1h imidazole;5 2 hydroxybenzoyl 3 methyl 1 2 pyridinyl 1h pyrazol 4 phosphonic;5 substituted 2 1 diethylamino methyl 2 oxoindolin 3 ylidene n phenyl 4 substituted hydrazinecarbothioamide;6 1h imidazol 2 ylmethylsulfanyl pyridine 3 5 dicarbonitrile;6 ammonium 2 2 hydroxy methoxyphenyl benzothiazole;6 bromo 2 chloro n 4 trifluoromethyl phenyl 3 aminoquinoxaline;6 chloro 2 pyrrolidino morpholino piperidino n methylpiperazino 3 formyl chromone;7 2 phosphonomethoxy ethyl adenine;7 7 carbonylbis imino 3 1 phenylenecarbonylimino 3 1 4 methyl phenylene carbonylimino bis 1 methoxy naphthalene 3 6 disulfonic;7 methoxy 2 2 dimethyl 2h 1 benzopyran 5 ylamine;bis 11 amino 4 8 diazaundecyl dimethylsilane;bis 4 hydroxy 2 oxo 2h chromen 3 yl 1h pyrazol 3 yl methane;bis 9 m methylphenylmethyl 2 6 dichloropurine;bis 9 p methylphenylmethyl 2 6 dichloropurine;bis trimethylsilyl 1 3 5 hexatriyne;d threo 1 phenyl 2 decanoylamino 3 morpholino 1 propanol;di 2 pyridylketone 4 4 dimethyl 3 thiosemicarbazone;di 2 pyridylketone 4 cyclohexyl 4 methyl 3 thiosemicarbazone;e 2 4 bis p hydroxyphenyl 2 butenal;e 2 benzylidene 4 phenyl 1 3 diselenole;e 2 bromomethyl 1 fluoro 2 phenylselenenylcyclopropane 1 carboxylate;e 4 hydroxy 3 methyl but 2 enyl pyrophosphate;ethyl 4 4 4 fluorobenzyl amino piperidin 1 yl 2 phenylthiazole 5 carboxylate;methyl 2 cyano 3;methyl 3 indolylacetate;methyl 7 isopropyl 2 methoxyazulene 1 carboxylate;n 1 n 3 bis e 5 bromo 2 hydroxyphenyl methylidene benzene 1 3 dicarbohydrazide;n 2 6 dichlorophenyl 2 4 methyl 1 piperidinyl acetamide;n 2 triphenylmethyl thioethyl 3 aza 19 ethyloxycarbonyl 3 2 triphenylmethyl thioethyl;n 3 5 bis benzo d 1 3 dioxol 5 yl phenyl 2 2 dichloroacetamide;n 3 n 11 bis 2 hydroxyethyl 14 aryl 14h dibenzo a j xanthene 3 11 dimethanamine;n 4 acetylamino phenyl 5 nitrofuran 2 carboxamide;n 4 chloro 3 trifluoromethyl phenyl 3 oxobutanamide;n 4 chlorophenyl 3 pyridinecarboxamide;n alkyl n benzyldi n naphthyl phosphinamide;n dicyclohexyl acetyl piperidine 4 benzylidene 4 carboxylic;n hydroxy 7 2 naphthylthio heptanomide;n n bis 2 1 piperidino ethyl 1 1 piperidinyl 6 2 1 piperidino ethyl benzo ghi perylene 3 4 9 10 tetracarboxylic;n n bis 2 5 nitro 1 3 dioxo 2 3 dihydro 1h benz de isoquinolin 2 yl butylaminoethyl 2 propanediamine;n n bis 2 5 nitro 1 3 dioxo 2 3 dihydro 1h benz de isoquinolin 2 yl propane 2 ethanediamine;n n diethyl 3 iodomethyl 4 phenylquinoline 2 carboxamide;n phenyl n 2 chloroethyl urea;n succinimidyl 3 2 pyridylthio propionate;r 1 amino 4 methylthio 1 oxobutan 2 yl carbamate;z n 3 7 nitro 3 oxobenzo d 1 2 selenazol 2 3h yl benzylidene propan 2 amine oxide	TRUE	True	19	0
dihydroartemisinin		2001[1];2004[2];2005[1];2008[3];2009[2];2010[4];2012[1];2016[2];2018[1];2019[1];2021[1]	11791963;15504846;15642597;16535862;18986553;18990614;19062683;19841149;19961911;20957170;21059641;21149439;21175296;23069110;27835669;27998071;30453725;32089231;35480921	amodiaquine;artemether;artemisinin;artemisinin derivative;artesunate;artesunate amodiaquine;dihydroartemisinin;dihydroartemisinin piperaquine;lumefantrine;rectal artesunate	FALSE	Disputed	19	52
echinococcus multilocularis		2001[1];2004[3];2005[2];2007[1];2008[1];2010[1];2011[1];2014[2];2015[1];2016[1];2019[1];2020[2];2022[2]	11888246;15752116;15830864;16261354;16297166;16865951;18075150;19156614;20965274;22355979;25522844;25526547;26878617;28352829;32095616;33354312;33505110;36655457;36733393	e multilocularis;echinococcus granulosus;echinococcus multilocularis	TRUE	True	19	0
fusarium graminearum		2001[1];2003[1];2004[1];2005[2];2007[2];2011[2];2012[1];2016[1];2017[1];2018[2];2019[2];2021[1];2022[2]	14664450;15630554;16478053;18074138;18306569;18943005;18944387;22305137;22340418;23334096;28221941;29312386;30563847;30671040;31635255;31870879;35082038;36418863;36908276	blastomycosis;colletotrichum;f graminearum;fusarium graminearum;fusarium verticillioide;magnaporthe oryzae;rice blast fungus	TRUE	True	19	0
lipid peroxidation		2000[1];2001[1];2002[2];2004[2];2005[1];2006[2];2007[2];2012[3];2014[1];2015[2];2018[1];2019[1]	11237096;11600134;12505314;12628296;15608056;15909857;16417045;17168687;17168692;18096195;18177480;23159776;23251620;23398428;26109919;26734629;26823956;30583677;31882538	lipid peroxidation;peroxidation	TRUE	True	19	0
maize		2000[2];2003[2];2004[1];2005[1];2006[1];2009[1];2010[1];2011[1];2013[3];2015[2];2016[1];2017[1];2019[2]	11249025;12607906;14677874;14695445;15666980;17289300;18943005;20061242;21182199;22178271;24375282;24375966;24480188;26838431;26955717;28221941;29306417;31891755;31993327	corn;corn peptide;maize;sorghum;sorghum bicolor polcalcin;sweet corn	TRUE	True	19	0
meta iodobenzylguanidine		2001[3];2003[1];2004[1];2005[1];2007[3];2008[3];2010[1];2012[1];2013[2];2014[1];2016[1];2018[1]	11562197;11762353;11782705;14520475;15530866;16208174;18022111;18156139;18648605;18707637;19088690;19088695;21104360;23153914;24187404;24333097;25512056;28111488;30514557	123 i metaiodobenzylguanidine;131 i meta iodobenzylguanidine;131 i metaiodobenzylguanidine;131 i mibg;3 amino 5 131 i iodobenzylguanidine;5 iodotubercidin;iodine 123 metaiodobenzylguanidine;meta 131i iodobenzylguanidine;meta 211 at astatobenzylguanidine;meta iodobenzylguanidine;mono 123 i iodohypericin	FALSE	Disputed	19	17
oncostatin m		2001[1];2002[1];2004[1];2005[2];2008[2];2009[2];2010[2];2012[1];2013[2];2016[1];2019[2];2021[2]	11710726;12390531;15642143;16204061;16282355;18957323;19019853;19799897;19880655;20956996;21160052;23068100;24217922;24418171;27892764;31705893;31878059;34757808;34769079	oncostatin m	FALSE	Disputed	19	19
phenol	G3	2000[2];2001[2];2002[1];2003[1];2004[2];2005[1];2006[2];2007[2];2008[1];2009[1];2011[1];2013[3]	11204232;11315102;11995823;12051644;12487365;14756529;15622588;15734314;16240193;17251053;17283807;18077148;18096201;19084262;20005036;22261221;24355013;24374565;24620587	o phenylphenol;ortho phenylphenol;phenol	TRUE	Disputed	19	2
poultry meat		2005[1];2006[2];2008[1];2010[3];2011[1];2012[2];2014[2];2016[1];2018[2];2019[1];2021[2];2022[1]	16339940;17184215;17227214;19091138;21219731;21242037;21358887;22188662;23158013;24199474;25405806;26466425;28104927;30555768;30692971;32053507;35024367;35069492;36327760	a suum;ascaris suum;boar;ch an su;chansu;chicken meat;cooked food;cooked meat;crispy fried chicken burger;deli meat;fat and meat;fried and baked food;meat intake;pickled vegetable;pork;poultry industry;poultry meat;processed meat consumption of;raw vegetable;recovered meat;red meat consumption of;sus scrofa;wild boar	TRUE	True	19	0
rs4939827		2010[2];2012[1];2013[1];2014[2];2015[4];2016[2];2017[3];2018[3];2019[1]	21351697;21552306;23209811;24370899;25663969;25776471;26711789;26717375;26823845;27352326;27892514;28070019;29292192;29299136;29372689;30467200;30611917;30619753;31870593	ppard rs2016520;rs10853100;rs10889677;rs10936599;rs10964862;rs11544382;rs11614913;rs11761922;rs13347;rs156641;rs1800896;rs1801160;rs1884444;rs2242652;rs2274223;rs2293152;rs2294008;rs2853677;rs3087456;rs3212986;rs3791679;rs4509706;rs4778889;rs4910623;rs4939827;rs4987117;rs62228256;rs7213430;rs727088;rs763780;rs8099917tt;rs887468	TRUE	True	19	0
simian virus 40		2000[3];2001[2];2002[1];2004[3];2007[2];2008[2];2009[1];2010[3];2012[1];2019[1]	11205301;11211478;11291028;11790881;11883184;14516658;15486399;15611062;15702218;18165800;18225586;19070904;19101707;20021458;20952346;21159657;21302609;23977542;31970199	jcv t ag;polyomavirus large t antigen;simian virus 40;simian virus 40 small t;sv40 large t antigen	TRUE	True	19	0
tripterygium wilfordii hook f		2001[1];2005[1];2007[1];2008[4];2009[1];2010[1];2013[1];2016[2];2018[4];2019[2];2021[1]	11699390;16288765;18073474;18952137;18976997;18982531;18996177;19879934;20932347;24175808;27751939;27871079;30374997;30394310;30542779;30551448;31644961;31758560;35046796	tripterygium wilfordii;tripterygium wilfordii hook;tripterygium wilfordii hook f;wilfordii hook f	TRUE	True	19	0
typhoid fever		2001[1];2004[2];2005[1];2007[3];2009[1];2010[1];2012[2];2016[1];2018[1];2019[2];2021[1];2022[2];2023[1]	11816954;15473281;15515791;16515126;17947683;18023462;18697587;19962402;21093188;23277501;23569940;28357372;30428828;31877141;31967084;35238369;36592641;36644017;37697804	enteric fever;salmonella enterica serotype typhi;salmonella enterica serovar typhi;salmonella typhi;typhoid fever	TRUE	True	19	0
vitiligo		2003[1];2005[1];2006[1];2008[2];2009[1];2010[1];2011[2];2012[1];2013[1];2014[2];2019[3];2021[1];2022[2]	14721774;16409926;17169094;19000191;19110741;20199462;21054565;22205923;22272487;23252470;24236446;25427848;25526565;31896410;31974624;31997735;34687038;36343160;36456176	vitiligo	TRUE	True	19	0
carvone		2001[1];2002[1];2003[3];2004[1];2007[1];2009[2];2011[1];2012[1];2013[1];2015[2];2019[2];2020[1];2021[1]	11766133;12440714;14577620;14639632;14650536;15856218;19090255;19876560;19896844;22188410;23155250;24311230;26719370;26724845;31911310;31997913;33396666;34962586	anethole;carvacrol;carvone;carvone ne;d carvone;dihydrocarvone;dihydroevocarpine;eugenol;isoeugenol;methyleugenol;pulegone;s carvone	TRUE	True	18	0
ctx		2002[1];2006[1];2010[1];2013[1];2014[2];2016[3];2018[3];2019[1];2020[2];2021[1];2022[2]	12636097;17974099;21198271;24311869;25451569;25556485;27649639;28034915;28105375;30551462;30651768;30662805;31633209;33575219;33648160;34969250;36438478;36619569	abx;bcx;ctx;f1 ctx;tbl1xr1;tbx1	TRUE	True	18	0
dementia		2003[1];2005[1];2007[1];2008[3];2010[1];2012[1];2016[1];2017[1];2018[2];2020[2];2021[2];2022[2]	14756163;16328506;18220067;19083290;19125795;19227594;21480380;23173067;28725699;29849447;30348168;30815148;33383488;33854730;34746315;35002810;36458485;36612076	dementia;vascular dementia	TRUE	True	18	0
doxorubicin hydrochloride		2001[1];2002[1];2009[1];2012[1];2013[2];2014[1];2016[3];2018[2];2019[2];2021[2];2022[1];2023[1]	11726546;12468213;19839795;23179277;24266261;24316340;25620848;27731450;27845214;27989702;30371105;30522009;31635451;31660562;34769431;34807581;36263861;38056756	adriamycin hydrochloride;amrubicin hydrochloride;daunorubicin hydrochloride;doxorubicin hydrochloride;doxorubicin hydrochloride salt;epirubicin hydrochloride;methoxymorpholinyl doxorubicin;mitoxantrone hydrochloride;nimustine hydrochloride;topotecan hydrochloride	FALSE	Disputed	18	58
hcv genotype 3		2002[2];2004[1];2009[1];2010[2];2012[4];2013[2];2014[1];2015[2];2018[2];2019[1]	12445425;12552456;15521839;20181199;21159314;21316497;23137758;23142377;23219017;23220997;24244641;24438680;25788382;26816590;27049708;30400604;30420629;31994628	b virus;c virus;gb virus c and hepatitis g virus;hbv x protein;hcv genotype;hcv genotype 1;hcv genotype 2a;hcv genotype 3;hcv genotype 4;hepatitis a virus;hepatitis b virus x;hepatitis b virus x gene;hepatitis b virus x protein;hepatitis c virus genotype 4;hepatitis d virus;hepatitis e virus;hepatitis g virus;hev genotype 1;mouse hepatitis virus;virus c;woodchuck hepatitis virus	TRUE	True	18	0
house dust mite		2000[1];2001[1];2002[1];2003[1];2005[3];2007[3];2015[1];2016[2];2017[1];2019[2];2020[1];2021[1]	11134039;11710995;12372127;14616775;16238119;16238586;16314437;17982228;17991159;18162718;26797104;27836899;27864285;29299254;31867684;32076408;33363606;34784434	dermatophagoides pteronyssinus;house dust mite;mite	TRUE	True	18	0
latent membrane protein 1		2001[1];2002[1];2004[1];2006[1];2007[1];2008[1];2009[2];2011[1];2013[1];2014[2];2016[1];2017[2];2018[1];2020[1];2021[1]	11781710;12504573;15652339;17178861;18057241;19082921;19966860;20015988;22275824;24499623;25520502;25531330;28881733;29296923;29872698;30585005;33382850;34755470	ebv encoded latent membrane protein;epstein barr virus ebv encoded latent membrane protein 1;latent membrane protein 1;latent membrane protein 2a	TRUE	True	18	0
mammographic density		2000[1];2005[1];2006[2];2007[3];2008[1];2009[1];2010[1];2011[3];2012[1];2013[1];2017[3]	11190946;17178021;17281731;17354855;18064566;18162477;18190724;19175084;20095250;21198142;22188651;22255462;22567059;23060039;24693398;29273225;29317035;29387062	breast density;breast tissue density;dense breast tissue;mammographic breast density;mammographic density	TRUE	True	18	0
microgravity		2000[1];2001[2];2003[4];2004[3];2005[1];2006[1];2007[1];2008[1];2012[1];2018[1];2021[2]	11542857;11712560;11771552;14976465;15000127;15002416;15033709;16231458;16237826;16237828;16454357;17180506;18372729;19135069;23368395;30797428;35052703;35083220	microgravity;weightlessness	TRUE	True	18	0
monocrotophos		2004[1];2005[1];2006[1];2007[2];2008[1];2009[1];2010[1];2012[1];2013[1];2014[2];2015[1];2016[2];2018[1];2020[1];2021[1]	16004930;16398351;17436543;18080081;18380092;19140509;20026515;21177020;23244418;24373492;25481773;25892625;26824339;27995639;28911605;30591962;33378977;34958883	monocrotaline;monocrotophos	TRUE	True	18	0
myasthenia gravi		2001[1];2002[1];2003[2];2004[1];2007[2];2008[1];2010[2];2013[1];2014[1];2016[1];2018[2];2019[1];2022[2]	11924028;12652972;14699335;14699336;15906843;18282445;18338538;19156489;21386774;21386775;24408343;28062220;28236874;30568129;30783322;31753014;36453166;36618419	myasthenia;myasthenia gravi	TRUE	True	18	0
n hexane		2001[2];2005[1];2006[1];2007[1];2010[1];2011[1];2013[5];2016[1];2018[1];2020[1];2021[2];2022[1]	11764975;11765681;16533014;17229511;19090268;21228502;22178736;24333609;24377607;24401388;24523759;24523761;28124886;30583438;33416391;34714855;34885927;36613625	2 5 hexanedione;hexanal;hexane;hexane insoluble fraction;hexavalent;n hexane	TRUE	Disputed	18	4
n nitrosomorpholine	G2B	2000[2];2001[2];2003[1];2004[2];2005[2];2006[2];2008[1];2009[1];2010[1];2011[1];2012[1];2014[1];2016[1]	10751721;11216670;11759291;11774366;14643444;15623463;15660421;16359186;16384668;17176225;17256506;19100860;20022171;21186300;22179833;24786618;26027170;28034432	n nitroso;n nitrosomelatonin;n nitrosomethylbenzylamine;n nitrosomorpholine;n nitrosopiperidine;n nitrosopyrrolidine	TRUE	True	18	0
o 6 methylguanine		2001[4];2002[1];2005[1];2007[1];2008[1];2009[1];2011[1];2012[1];2014[1];2016[1];2018[3];2021[2]	11672516;11751525;11776495;12467235;12467304;16325149;18079180;18840549;20026607;22209521;23453014;25795127;27872185;30404161;30411875;30446773;34965465;35030424	2 ethyloestradiol 3 17 o o bis sulphamate;3 4 5 7 tetra o beta hydroxyethyl quercetin;3 4 di o beta hydroxyethyl quercetin;3 o methylfunicone;4 o methylhonokiol;6 o angeloylenolin;asc 2 o phosphate;cytometry results as 2 o 3;o 6 benzylguanine;o 6 methylguanine;o6 benzylguanosine;o6 carboxymethylguanine;o6 methylguanine dna methyltransferase;prodelphinidin b 2 3 3 di o gallate	TRUE	True	18	0
ortho quinone		2000[1];2003[1];2004[3];2005[1];2006[3];2008[1];2009[1];2010[1];2013[1];2016[2];2020[1];2022[2]	14691981;15477014;15529570;15606144;15618234;16533022;17169809;17187958;17224140;19138946;20006688;21339953;24141201;27986568;28119923;33479619;36235291;36472170	1 4 benzoquinone;catechol resorcinol hydroquinone;deoxynyboquinone;hydroquinone;n acetyl p benzoquinone imine;ortho quinone;p benzoquinone;quinone;quinone methide;toluhydroquinone	TRUE	True	18	0
psoriatic arthritis		2001[2];2004[1];2005[1];2007[1];2010[1];2012[1];2013[2];2014[1];2016[1];2018[4];2020[1];2021[1];2022[1]	11703528;11770391;15615860;16357139;18021271;21251450;23118292;24219040;24350319;25366335;27829672;30417427;30555460;30677809;30899289;33383290;35004741;36564123	plaque psoriasis;psoralidin;psoriasin;psoriasis vulgaris;psoriatic;psoriatic arthritis	TRUE	True	18	0
schistosoma japonicum	G2B	2000[1];2001[2];2002[2];2003[3];2004[3];2005[2];2009[1];2010[1];2011[1];2012[1];2013[1]	11200720;11679932;11738735;12236413;12716295;14628345;14665390;14665392;15519710;15603716;15663810;16385406;16566205;19812258;21208365;22174720;23088385;24212062	schistosoma japonicum;schistosomiasis japonica	TRUE	True	18	0
streptococcus pyogene		2002[2];2003[3];2004[1];2007[1];2008[2];2010[1];2013[1];2014[3];2018[1];2019[1];2021[1];2022[1]	12516565;12600008;14527773;14638798;14673771;15563519;18190260;18927416;19064255;21313918;24510894;25399770;25400091;25549702;30734704;32226754;35011595;36563916	a streptococcus;b streptococci;b streptococcus;group a streptococcus;group b streptococcus;mycoplasma agalactiae;streptococcus agalactiae;streptococcus pyogene;viridans group streptococcus	TRUE	True	18	0
t allele		2002[1];2003[1];2004[1];2005[1];2011[1];2012[1];2013[1];2014[2];2015[2];2016[3];2017[2];2018[1];2021[1]	12579398;14746140;15615884;17192053;22866149;23272122;24386513;25526485;25556449;26782423;26823863;28070019;28081274;28115787;29332452;29363915;30740061;34853870	579g t;d d genotype;mir 196a2 t c;rs1800624 t a;t allele;t t genotype;tnf alpha t 857c polymorphism;tnfbeta g g genotype	TRUE	True	18	0
17alpha methyltestosterone		2002[3];2004[1];2005[1];2008[1];2009[3];2010[2];2012[1];2013[1];2016[3];2022[1]	12367608;12444464;12589937;15506889;16352352;19028026;19836846;19965901;20374774;21134425;21194723;23127819;24301763;27802873;27885729;27902922;36511323	17alpha methyltestosterone;alpha methyltestosterone;delta6 methyltestosterone;methyltestosterone	TRUE	True	17	0
age related macular degeneration		2005[1];2007[1];2008[1];2009[1];2010[2];2013[1];2014[2];2018[3];2019[2];2020[1];2021[2]	17057801;18262310;19006477;19797228;20937996;21057805;24146272;25823199;25890624;30451173;30499531;30727875;31671463;31885803;33383027;34669026;34903203	age related macular degeneration	TRUE	True	17	0
blue rubber bleb nevus syndrome		2000[1];2001[1];2002[1];2003[1];2004[1];2007[2];2008[2];2010[2];2012[2];2014[1];2016[1];2019[1];2021[1]	11265070;11568521;12507670;14964051;15621879;18246877;18473997;19091443;19119258;21305740;21352287;23255049;23272612;25631979;27993549;31933789;34912899	blue nevi;blue rubber bleb nevus syndrome;naevus;nevus;nevus count	TRUE	Disputed	17	2
chlorambucil		2001[1];2002[1];2003[3];2004[1];2005[1];2008[3];2009[2];2010[1];2011[1];2015[1];2021[1];2022[1]	12393427;12467235;14527828;14569069;14599773;16298690;18930110;18930127;19122478;19805614;20074970;21187945;21783578;22227028;32263215;34969250;36272286	chlorambucil	TRUE	True	17	0
chloroquine	G3	2001[1];2002[1];2004[2];2007[1];2010[2];2011[1];2012[2];2013[1];2014[1];2018[1];2020[2];2021[2]	11908878;12427111;15501052;15620877;17956613;21125814;21161534;22435151;23201985;23274061;24499849;25385822;31259711;33396545;33490900;34734663;35008505	chloroquine;hydroxychloroquine	FALSE	Disputed	17	53
cholesterol sulfate		2001[2];2005[1];2010[2];2012[2];2013[1];2014[2];2015[1];2019[1];2020[2];2021[2];2022[1]	11816802;11989782;16210539;21177410;21182023;23235364;23342492;24649258;25502769;25545372;26722606;32201435;33841868;34513127;34688686;34961589;36713186	calcium sulfate;cholesterol sulfate;chondroitin;chondroitin sulfate;chondroitin sulfate proteoglycan;glycine zinc sulphate;glycosaminoglycan;heparan sulfate;indoxyl sulfate;magnesium sulfate;mgso4;sodium sulfate;sulfate;sulfate sodium;zinc sulfate	TRUE	Disputed	17	3
cyclooxygenase 2		2003[1];2004[2];2005[1];2007[1];2009[1];2010[1];2012[3];2013[1];2014[1];2015[1];2018[1];2019[2];2020[1]	14769841;15548426;15591227;16507391;18084316;20028875;21057160;23172668;23275522;23389874;24243648;25465874;26723251;30341914;31822119;31982687;33584298	celecoxib;cox 2 inhibitor;cox 2 selective inhibitor;cyclooxygenase;cyclooxygenase 2;rofecoxib;valdecoxib	TRUE	Disputed	17	5
dehydroepiandrosterone		2001[1];2002[2];2003[1];2004[3];2005[1];2006[1];2007[5];2009[1];2021[1];2022[1]	11743142;12506269;12573809;15465113;15500202;15588330;16359813;17178770;17682316;17949414;18036596;18079279;18174950;18281744;19824892;35370096;36619569	3alpha androstanediol;androstenediol;androstenedione;dehydroepiandrosterone;dehydroepiandrosterone sulphate	FALSE	Disputed	17	28
diarrhea		2001[1];2003[1];2008[1];2009[4];2010[2];2013[1];2015[1];2016[1];2018[1];2019[2];2021[2]	11586559;14702926;19086279;19793904;19818865;19858110;20396797;21063982;21209799;25320500;26775731;28042026;30813006;31803505;32042289;34678982;34879104	antibiotic associated diarrhea;bloody diarrhea;diarrhea;diarrhoea	TRUE	True	17	0
folate deficiency		2001[1];2003[1];2004[1];2005[3];2008[2];2010[3];2011[1];2012[1];2013[1];2017[1];2018[1];2021[1]	11585759;14608107;15734217;16207145;16361273;16365753;18931140;19116333;21177092;21192913;21193302;22303319;23287122;24253316;29406990;31421742;34662655	biotin deficiency;folate deficiency;folate depletion;folate insufficiency;folic;folic acid;folic acid fortification	TRUE	True	17	0
gentamicin		2001[2];2002[1];2003[2];2005[2];2006[1];2007[1];2009[1];2010[3];2012[1];2014[1];2018[1];2021[1]	11801948;11827040;12537762;14674690;15267137;16214676;16282762;17194835;17980524;20052340;20980976;21364656;21404215;23077940;25712657;30368989;35096895	amikacin;aminoglycoside;aminoglycoside antibiotic;colistin;gentamicin;gentamicin hydroxyapatite;high level gentamicin resistance;hydroxyapatite;hydroxyapatite nanoparticle;nano hydroxyapatite;tobramycin	FALSE	Disputed	17	22
histoplasmosis		2000[1];2003[2];2004[2];2005[4];2006[1];2007[1];2008[1];2017[2];2018[1];2019[1];2021[1]	11185407;14561701;14989493;15709801;16088457;16359155;16379201;16449925;16491772;17670634;18183856;19287853;29267463;29276680;30863547;32010576;35012808	histoplasma capsulatum;histoplasmosis	TRUE	True	17	0
hogg1 ser326cys		2004[1];2005[2];2006[1];2007[1];2010[1];2011[1];2012[3];2013[2];2014[2];2017[1];2018[1];2019[1]	15896456;16366378;16373199;17196815;18459458;21198260;22179996;23271134;23271362;23275190;24375193;24649009;25534136;25550928;29285737;30672443;31891019	apex1 asp148glu;arg280his;hogg1 ser326cys;lys751gln;nbs1 glu185gln polymorphism;ogg;reduced ogg activity;s326c ogg1;ser326cys;xpc lys939gln;xpd arg156arg;xpd lys751gln polymorphism;xpg asp1104his polymorphism;xrcc3 241met	TRUE	True	17	0
leukotriene		2001[1];2002[1];2006[2];2008[2];2009[2];2010[2];2012[1];2014[1];2016[4];2021[1]	11913467;12445492;17158791;17294830;19118273;19138970;19826192;19919819;20937254;21203429;23246375;25548217;27883201;27895169;28035009;28065501;35126121	cysteinyl leukotriene;leukotriene;leukotriene b4	TRUE	True	17	0
mir 155		2007[1];2012[3];2014[3];2015[2];2016[1];2017[2];2019[3];2020[1];2022[1]	18075594;23084747;23275153;23279926;25377467;25485578;25935978;26722313;26870180;27881579;29286063;29354135;31933819;31933939;31987186;33356743;36628768	ici 182;ici 182 720;ici 182 780;ici 182 780 fulvestrant ici;ir 780;mir 103;mir 122;mir 124;mir 126;mir 136;mir 137;mir 138;mir 139;mir 141;mir 143;mir 144;mir 145;mir 150;mir 152;mir 155;mir 182;mir 183;mir 204;mir 205;mir 206;mir 210;mir 212;mir 214;mir 218;mir 224;mir 31 expression	TRUE	True	17	0
n formyl methionyl leucyl phenylalanine		2000[1];2001[2];2002[3];2007[1];2008[1];2009[1];2010[1];2013[3];2019[2];2021[2]	11200096;11641437;11767085;12470617;12496123;12521225;18086913;19069235;20032476;20942451;24268666;24441178;24447537;31736979;32117782;34927910;35582403	arginine glycine aspartate phenylalanine valine;cyclic arginine glycine aspartic acid;formyl met leu phe;l phenylalanine;l tryptophan;microcystin leucine arginine;n formyl methionyl leucyl phenylalanine;proline glutamic acid and leucine rich protein 1;valine gramicidin a	TRUE	True	17	0
naphthalene	G2B	2000[1];2001[1];2002[1];2005[1];2006[1];2007[5];2011[2];2012[1];2016[1];2018[1];2020[1];2022[1]	11572469;11725561;12324202;16359784;17224140;18078699;18191315;18194829;18243454;18364246;22182220;22197623;23242460;28038430;30631217;33458611;36557897	1 4 bis 9 o dihydroquinidinyl phthalazine;1 8 bis prop 2 yn 1 yloxy naphthalene;3 methyl 1 8 naphthalene diol;7 7 carbonylbis imino 3 1 phenylenecarbonylimino 3 1 4 methyl phenylene carbonylimino bis 1 methoxy naphthalene 3 6 disulfonic;n 1 n 3 bis e 5 bromo 2 hydroxyphenyl methylidene benzene 1 3 dicarbohydrazide;n 3 5 bis benzo d 1 3 dioxol 5 yl phenyl 2 2 dichloroacetamide;n 3 n 11 bis 2 hydroxyethyl 14 aryl 14h dibenzo a j xanthene 3 11 dimethanamine;n n bis 2 1 piperidino ethyl 1 1 piperidinyl 6 2 1 piperidino ethyl benzo ghi perylene 3 4 9 10 tetracarboxylic;n n bis 2 5 nitro 1 3 dioxo 2 3 dihydro 1h benz de isoquinolin 2 yl butylaminoethyl 2 propanediamine;n n bis 2 5 nitro 1 3 dioxo 2 3 dihydro 1h benz de isoquinolin 2 yl propane 2 ethanediamine;naphthalene	TRUE	True	17	0
nonylphenol		2000[1];2001[1];2002[2];2003[4];2004[2];2006[1];2007[1];2011[1];2015[1];2017[1];2018[1];2021[1]	11460680;11780961;12389925;12634121;14602523;14680328;14709801;14981915;15669608;15711031;18065773;21783739;22240186;25847295;29306823;30675313;34755401	1 4 di n oxide;2 9 di methyl 1 10 phenanthrolineaquadichlorocopper ii;2 9 di n butyl 1 10 phenanthrolinedichlorocopper ii;2 sec butyl 1 10 phenanthrolinedichlorocopper ii;2 tert butyl 4 methylphenol;4 nonylphenol;4 t octylphenol 4 n nonylphenol;4 tert octylphenol;chloro glycinato n o 1 10 phenanthroline n n copper ii;hu 1 and 2 4 di tert butylphenol;l 4 3 5 di tert butylphenyl 2 2;m dichloro bis 2 9 di sec butyl 1 10 phenanthrolinechlorocopper ii;nonylpheno;nonylphenol;octylphenol	TRUE	True	17	0
oral lichen planus		2001[2];2006[1];2010[1];2011[1];2012[2];2014[2];2016[1];2017[3];2018[1];2019[1];2022[2]	11769652;11778763;18383758;21159209;22194211;23311808;24648893;25553134;25707841;28293492;29279568;29354593;29551871;30573869;32038488;36718165;36815077	lichen;lichen planus;oral leukoplakia;oral lichen planus;proliferative verrucous leukoplakia	TRUE	Disputed	17	2
peptic ulcer		2000[2];2001[2];2003[2];2004[1];2006[1];2007[1];2008[4];2009[2];2012[1];2023[1]	11221164;11772247;11868760;15517360;16481966;16481967;17024012;17250430;18165530;19086246;19134063;19260336;19639838;20101865;20135022;24426408;37741810	buruli ulcer;gastric ulcer;peptic ulcer;peptic ulcer disease;peptic ulceration;perforated duodenal ulcer;ulcer number;ulcers burn	TRUE	True	17	0
poly adp ribose polymerase 1		2002[1];2003[1];2004[1];2005[1];2006[1];2007[1];2009[2];2010[1];2013[1];2014[1];2016[3];2018[1];2022[2]	12445868;14519512;15743666;16338061;17160013;18306694;19854869;19945439;21113202;24367566;25388944;27712995;27992945;28004814;30425352;36283454;36344511	ap n as adenosine polyphospho guanosine;parp 1 deficiency;parp activation;parp inhibition;parp inhibitor;parp12l;poly adp ribose polymerase;poly adp ribose polymerase 1;poly adp ribose polymerase inhibitor;poly adp ribosyl ation	FALSE	Disputed	17	31
premature ovarian failure		2002[1];2005[1];2006[1];2008[1];2009[2];2010[1];2014[1];2015[2];2016[1];2018[2];2020[1];2021[1];2022[1];2023[1]	12509294;16205599;17240801;19091633;20118892;20157559;20955632;25596814;26903753;26942145;28028710;30376664;30558460;33363515;34973261;36282038;37797647	ovarian failure;premature aging;premature menopause;premature ovarian failure;premature ovarian insufficiency	TRUE	True	17	0
silver nanoparticle		2009[1];2011[2];2012[2];2014[4];2015[1];2017[2];2018[1];2019[1];2021[2];2022[1]	20060603;22198051;22413242;23294529;23407847;25544886;25546848;25771730;25935978;26774669;29379489;29446732;30647713;31877823;34631882;34739810;37055998	ag nanoparticle;au nanocage;au nanoparticle;bac crosslinked starch nanoparticle;beta chitosan nanoparticle;chitosan;chitosan bulk;chitosan modified gold nanoparticle;chitosan nanoparticle;core shell nanoparticle;core shell type lipid polymer hybrid nanoparticle;dt was loaded in novel cationic lipid nanocapsule;hybrid nanoparticle;membrane coated nanoparticle;metal nanoparticle;metallic nanoparticle;mif loaded chitosan nanoparticle;platinum nanoparticle;polyphenol loaded chitosan nanoparticle;positively charged gold nanoparticle;self assembled microparticles from chitosan;silicon nanoparticle;silver nanoparticle	FALSE	Disputed	17	34
sodium nitroprusside		2003[4];2005[4];2006[1];2008[1];2011[2];2015[1];2017[1];2018[1];2019[1];2021[1]	14672876;14679005;14690370;15033806;16336728;16362061;16379561;16392172;17158787;19083396;22236879;22320966;26723502;30586869;32625380;32626196;34912730	arginine butyrate;benzalkonium chloride;butyrate;cetylpyridinium chloride;ecabet sodium;monensin;monensin sodium;nitidine chloride;nitroprusside;s nacl;sodium butyrate;sodium chlorate;sodium chloride;sodium nitroprusside;sodium stibogluconate;sodium thiosulfate	TRUE	Disputed	17	7
space radiation		2000[1];2001[6];2002[1];2004[1];2005[1];2008[1];2009[1];2010[1];2017[1];2020[1];2021[1];2022[1]	11542857;11770537;11770539;11800583;12101350;12194183;12793746;14961296;16145795;16431084;19205298;20035342;21461557;29475522;34756232;35065761;36223207	cosmic radiation;cosmic ray;galactic cosmic ray;space radiation	TRUE	True	17	0
thapsigargin		2001[1];2003[2];2006[1];2007[1];2008[2];2009[1];2010[2];2014[1];2018[3];2019[1];2020[1];2021[1]	11741487;14676213;15028619;17167073;17921144;18852139;19111578;20022948;21160048;21193229;25514597;30451364;30556041;30588337;31683764;33374919;34946547	thapsigargin	FALSE	Disputed	17	23
valproic acid		2000[1];2001[1];2002[2];2003[1];2006[2];2007[3];2010[1];2012[1];2013[1];2016[2];2019[1];2021[1]	11254018;11792156;12357053;12401512;14708090;17292431;17315247;17965593;18001172;18239454;21108933;23339008;24361750;27693483;28112972;31849605;34959916	3 trihydroxygermyl propanoic acid;4 fluorobenzoic acid;8 hydroxyoctanoic acid;abexinostat;acetylsalicylic acid;acid a;acid b;alpha linolenic;alpha linolenic acid;alpha lipoic;alpha lipoic acid;alpha tocopherol ether linked acetic acid;alpha1 acid;aminooxyacetic acid;arachidonic acid;aurintricarboxylic acid;chlormadinone acetate;cyclopiazonic acid;dehydroabietic acid;dehydropachymic acid;deoxycholic acid;dichloroacetic acid;diethylenetriaminepentaacetic acid;dihydrolipoic acid;dimethylarsinic acid;dimethylarsinous acid;dimethylmonothioarsinic acid;diphenylarsinic acid;domoic acid;entinostat;epoxyeicosatrienoic acid;farnesylthiosalicylic acid;flufenamic acid;folinic acid;gallic;gallic acid;glycolic acid;gossypol acetate;gossypol acetic acid;gyrophoric acid;hydrochloric acid;hydroxamic;hydroxamic acid;hypochloric acid;ibandronic acid;inositol hexakisphosphate;inositol hexaphosphate;iodoacetic acid;jay amin hydroxamic acid;kojic acid;l ascorbic acid;lbh589;linoleic acid;lipoic acid;lithocholic acid;methoxyacetic acid;methyl salicylate;methylseleninic acid;miconidin acetate;mocetinostat;mollic acid arabinoside;monomethylarsonic acid;monomethylarsonous acid;mycophenolic acid;n phenylanthranylic acid;nalidixic acid;naphthenic acid;neochlorogenic acid;nicotinic acid;niflumic acid;obeticholic acid;okadaic acid;oxolinic acid;pachymic acid;palmitic acid;phenylacetic acid;phytic acid;picolinic acid;pinolenic acid;propionic acid;quinaldic acid;quinolinic acid;retigeric acid b;rrr alpha tocopherol ether linked acetic acid analog;salicylate;salicylic;salicylic acid;sciadonic acid;secalonic acid d;sialic acid;sodium valproate;suberanilohydroxamic acid;suberoyl bishydroxamic acid;suberoylanilide hydroxamic acid;syringic acid;tannic acid;tannin;tauroursodeoxycholic acid;tenuazonic acid;terrecyclic acid a;tetradecylthioacetic acid;tetraiodothyroacetic acid;thioglycolic acid;tolfenamic acid;tranexamic acid;trichloroacetic acid;usnic acid;valproate;valproate acid sodium;valproic;valproic acid;valtrate;vorinostat;vorinostat entinostat	FALSE	Disputed	17	77
2 4 dinitrofluorobenzene		2001[1];2002[3];2003[2];2009[2];2010[2];2014[1];2016[1];2017[1];2019[1];2021[2]	11708898;12238144;12424743;12522580;14636703;14690442;19818345;20007527;21166725;21188022;25449201;28035398;29289672;31779093;34651546;34973335	1 chloro 2 4 dinitrobenzene;2 4 dinitrochlorobenzene;2 4 dinitrofluorobenzene;dinitrochlorobenzene;dinitrofluorobenzene	TRUE	True	16	0
3 nitrobenzanthrone	G2B	2004[1];2005[4];2006[1];2009[1];2010[2];2011[1];2012[2];2014[1];2015[2];2019[1]	15606153;16362630;16545693;16601755;16609672;17240030;20027145;21167309;21167969;22175001;23242275;23353838;25494477;26723900;29071010;31746589	1 3 dinitrobenzene;1 3 dinitropyrene;1 8 dinitropyrene;2 aminofluorene;2 nitrofluorene;3 nitrobenzanthrone;dinitropyrene	TRUE	True	16	0
3 o beta d glucopyranoside		2003[3];2007[2];2008[3];2009[1];2010[2];2013[1];2014[1];2016[1];2018[1];2020[1]	14600376;14600382;14735443;17958322;17997321;18958419;19023798;19099227;20560646;20971167;21191767;24157282;25340301;30508348;30587014;33424325	1 1 bis 4 hydroxyphenyl 2 phenylethene;1 2 4 dihydrobenzoyl 1 4 hydroxyphenyl ethylene;1 2 4 dihydroxy 3 prenylphenyl 3 4 hydroxyphenyl propane;1 2 4 dihydroxyphenyl 3 4 hydroxyphenyl propane;1 2 naphthoquinone;1 3 4 dihydroxyphenyl 7 4 hydroxy 3 methoxyphenyl 1 6 heptadiene 3 5 dione;1 3 4 dimethoxyphenyl 7 4 hydroxy 3 methoxyphenyl 1 6 heptadiene 3 5 dione;1 3 dihydroxy 2 2 methoxylpropionyl 5 methoxy 6 methylbenzene;1 3 diphenyl 2 benzyl 1 3 propanedione;1 3 hydroxy 5 hydroxymethyl 2 methyl 4 pyridinyl 2 8 9 trioxaadamantane 3 5 7 triol;1 4 hydroxy 2 methoxyphenyl 3 4 hydroxy 3 prenylphenyl propane;1 4 hydroxy 3 methoxyphenyl 7 3 4 dihydroxyphenyl 4e en 3 heptanone;1 4 hydroxy 3 methoxyphenyl 7 4 hydroxyphenyl 1 6 heptadiene 3 5 dione;1 4 hydroxyphenyl 3 hydroxy 5 phenyl 1 5 pentandione;1 4 naphthoquinone;1 5 dioxo 2 3 dihydroxyrhamnofola 4 10 6 11 18 15 tetraene;1 7 bis 3 4 dihydroxyphenyl 1 6 heptadiene 3 5 dione;1 7 bis 3 4 dihydroxyphenyl 5 hydroxyheptane;1 7 bis 3 4 dihydroxyphenyl heptane 3 o beta d apiofuranosyl 1 6 beta d glucopyranoside;1 7 bis 3 4 dihydroxyphenyl heptane 3 o beta d glucopyranosyl 1 3 beta d xylopyranoside;1 7 bis 3 4 dihydroxyphenyl heptane 3 one 5 o beta d glucopyranoside;1 7 bis 3 4 dihydroxyphenyl heptane 5 o beta d glucopyranoside;1 7 bis 3 4 dimethoxyphenyl 1 6 heptadiene 3 5 dione;1 7 bis 3 4 dimethoxyphenyl 4 4 dimethyl 1 6 heptadiene 3 5 dione;1 7 bis 3 fluoro 4 hydroxyphenyl 1 6 heptadiene 3 5 dione;1 7 bis 4 hydroxy 3 methoxyphenyl 1 6 heptadiene 3 5 dione;1 7 bis 4 hydroxyphenyl 1 6 heptadiene 3 5 dione;1 7 diphenyl 1 6 heptadiene 3 5 dione;1 7 hydroxy 2 6 dimethyl 1 naphthyl 4 methyl 3 pentanone;1 beta d glucopyranosyloxy 3 4 5 trimethoxybenzene;1 hydroxy 1 7 bis 4 hydroxy 3 methoxyphenyl 6 heptene 3 5 dione;11 c methyl 4 bis 4 hydroxyphenyl methylene cyclohexanecarboxylate;14beta hydroxy 3beta beta d glucopyranosyl 1 4 beta d glucopyranosyl oxy 5alpha bufa 20;2 2 hydroxypentyl 5 carboxy 7 methoxychromone;2 2 hydroxyphenyl amino methylene 5 5 dimethylcyclohexane 1 3 dione;2 3 4 5 tetrahydroxystilbene 2 o beta d glucoside;2 3 4 dihydroxy 2 methoxyphenyl 4 hydroxy 6 methoxybenzofuran 3 carbaldehyde;2 4 hydroxy 2 methoxyphenyl 5 6 dimethoxybenzofuran 3 carboxaldehyde;2 5 bis carboethoxyamino 3 6 diaziridinyl 1 4 benzoquinone;2 6 bis 3 methoxy 4 hydroxyphenyl methylene cyclohexanone;2 6 di tert butyl 4 methylenecyclohexa 2 5 dienone;2 hydroxy 3 aminomethyl 1 4 naphthoquinone;2 methoxy 1 4 naphthoquinone;2 methoxy 4 2 propenyl phenyl beta d glucoside;2 methoxy 4 allylphenyl 1 o beta d apiofuranosyl 1 6 beta d glucopyranoside;2 r 1 acetoxy 6 2 acetoxy tridecyl 2 methoxy 4 hydroxybenzene;2 r 6 2 acetoxytridecyl 5 hydroxy 2 methoxy 1 4 benzoquinone;20s dammar 24 en 2alpha 3beta 12beta 20 tetrol;25r 26 o beta d glucopyranosyl 5alpha furostan 2alpha 3beta 22alpha 26 tetraol;25s 26 o beta d glucopyranosyl 5beta furostan 1beta 2beta 3beta 5beta 22alpha 26 hexaol;25s 26 o beta d glucopyranosyl 5beta furostan 1beta 3beta 22alpha 26 tetraol 1 o beta d glucopyranoside;3 3 3 3 tetramethyl 5 5 6 6 tetrahydroxy 1 1 spiro bis indane;3 4 bis 3 4 5 trimethoxybenzylidene dihydrofuran;3 4 methylenedioxy 1 2 3 epoxypropyl benzene;3 alpha l fucp 2so4 1 3 alpha l fucp 4so4 1 3 alpha l fucp 2 4so4 1 3 alpha l fucp 2so4 1 n;3 methoxy 4 o beta d apiofuranosyl 1 2 beta d glucopyranosylpropiophenone;3 methyldiphenylether;3 o alpha l arabinoside;3 o alpha l rhamnopyranosyl 1 2 alpha l arabinopyranosyl;3 o beta d glucopyranoside;3 o beta d glucopyranosyl 1 3 beta d glucopyranosyl 1 3 alpha;3 o beta d glucopyranosyl 1 4 alpha l arabinopyranosyl hederagenin;3 o beta d xylopyranosyl;3 o beta d xylopyranosyl 1 3 alpha l arabinopyranosyl 1 2 alpha l rhamnopyranosyl 1 4 beta d glucopyranosyl 25s spirost 5 ene 3beta 17alpha diol;3 o beta d xylopyranosyl 1 3 alpha l rhamnopyranosyl 1 2 alpha l arabinopyranosyl;3r 3 5 bis 3 methoxy 4 hydroxyphenyl 2 3 dihydro 2 1h pyridinone;3s 3 o 3 4 diangeloyl beta d glucopyranosyloxy 3 7 trimethylocta 1 6 diene;4 hydroxyphenyl 1 6 heptadiene 3 5 dione;4 o 3 o methyl beta d glucopyranosyl diphyllin;4 o beta d glucopyranosyl 2 hydroxy 6 methoxyacetophenone;4 tetrahydroxystilbene 2 o beta d glucoside;4beta hydroxywithanolide e;5 4 dimethoxy isoflavone 7 0 beta d glucopyranoside;5 7 dimethoxy 3 phenyl 1 ethyl 1 4 dihydro 4 quinolone;5 8 dihydroxy 5 methoxy 6 6 dimethyl 7 3 binaphthyl 1 4 1 4 tetraone;5 aminotropolone;6 7 di o glucopyranosyl esculetin;6 di 3 hydroxy 4 methoxyphenyl 3;6 hydroxyluteolin 7 o beta glucoside;7 hydroxy 5 2 hydroxy 4 5 dimethoxyphenyl 2 methoxy 6 methyl 1 4 naphthoquinone;a beta;acid 1 2 beta d glucopyranoside;acid o beta d glucopyranoside;acyl beta d glucuronide;alpha amanitin;alpha beta meatp;alpha beta methylene atp;alpha beta unsaturated;alpha chaconine;alpha exo methylene lactone;alpha haloketone;alpha hexachlorocyclohexane;alpha hydroxy alpha phenylamide;alpha hydroxytropolone;alpha tea;alpha tocopherol;alpha tocopherol succinate;alpha tocopheryl phosphate;alpha tocopheryl succinate;alpha tocopheryloxybutyrate;alpha tocotrienol;alpha zearalanol;beta apopicropodophyllin;beta c9g1;beta hexachlorocyclohexane;beta hydroxy beta methyl butyrate;beta hydroxybutyrate;beta l d4a;beta lactoglobulin;beta sqdg c 18 0;caudatin 2 6 dideoxy 3 o methy beta d cymaropyranoside;cholecalciferol;cyanocobalamin;d a tocopheryl polyethylene glycol 1000 succinate;deficiency of vitamin d;dietary vitamin d3;dihydro beta erythroidine;e 5 ethylidenefuran 2 5h one 5 o beta d glucopyranoside;folate polyethylene glycol cholesterol hemisuccinate;furano 1 2 naphthoquinone;hexachlorocyclohexane;ht 2 beta glucoside;indole 3 acetonitrile 4 methoxy 2 c beta d glucopyranoside;isorhamnetin 3 o beta d glucopyranoside;naphtho 1 2 b furan 4 5 dione;octane 1 en 3 ol 3 o beta d glucopyranosyl;prothymosin alpha;r alpha methylhistamine dihydrobromide;s daphneolone 4 o beta d glucoside;tocopherol;tocopheryl polyethylene glycol 1000 succinate;vitamin a;vitamin b 6;vitamin b complex;vitamin b1;vitamin b12;vitamin b17;vitamin c;vitamin d;vitamin d 3;vitamin d deficiency;vitamin d receptor;vitamin e;vitamin e analogue;vitamin e succinate;vitamin k	TRUE	True	16	0
6 thioguanine		2001[1];2002[1];2004[3];2005[1];2007[2];2008[1];2009[2];2012[1];2013[2];2018[2]	11751422;12509246;15455280;15521784;15554195;16267626;17943403;18083079;19088030;19996279;20026585;23076150;24157605;24374865;30428429;30548777	2 deoxy 2 methylidenecytidine;3 5 dioctanoyl 5 fluoro 2 deoxyuridine;5 aza 2 deoxycytidine;5 azacitidine;5 azacytidine;5 azadeoxycytidine;5 bromo 2 deoxyuridine;5 bromodeoxyuridine;5 ethyl 2 deoxyuridin;5 ethynyl 2 deoxyuridine;5 fluoro 2 deoxyuridine;5 fluorodeoxyuridine;5 hydroxymethyl 2 deoxycytidine;5 hydroxymethyl 2 deoxyuridine;6 azauridine;6 thioguanine;6 thioguanosine;6 thioinosine;6 thioinosine monophosphate;7 hydroxymethotrexate;azacitidine;azacytidine;bromo deoxyuridine;decitabine;e 5 2 bromovinyl 2 deoxyuridine;e 5 2 bromovinyl isodideoxyuridine;floxuridine;fluorodeoxyuridine;s 6 methylthioguanine;thioguanine;venetoclax azacitidine	TRUE	Disputed	16	6
alemtuzumab		2002[1];2005[1];2007[1];2009[3];2013[1];2014[1];2015[1];2018[4];2019[2];2022[1]	12512923;16184180;17982494;19858055;19942146;20149321;24169869;25352632;26782845;30337289;30348589;30371058;30513503;31743846;31890758;36273256	131 i rituximab;adalimumab;adalimumab methotrexate;alemtuzumab;denosumab;fludarabine cyclophosphamide rituximab;ibrutinib;ibrutinib rituximab;infliximab;pentostatin rituximab;rituximab;rituximab chop;standard dose rituximab	TRUE	True	16	0
central venous catheter		2001[1];2005[2];2006[1];2008[3];2010[1];2013[1];2014[3];2017[1];2018[1];2019[1];2022[1]	11936373;16317012;17040550;17176564;19070451;19096883;19097855;21302613;24396637;25359689;25568558;25696870;29576788;30637359;31886428;36695399	central venous catheter;indwelling urinary catheter;vascular catheter;venous catheter	TRUE	Disputed	16	5
chlorin e6		2001[2];2003[1];2005[1];2006[1];2007[1];2008[1];2009[1];2013[1];2018[3];2019[1];2020[3]	11771111;11834080;14578580;16266818;17970784;18516253;18823137;19826211;24320629;30537815;30556390;30573951;31918951;33360931;33397550;33424109	chloracne;chlorin;chlorin e6;claudin 6;mono l aspartyl chlorin e6	TRUE	Disputed	16	4
colchicine		2002[3];2004[2];2008[1];2009[1];2010[1];2011[1];2012[1];2013[1];2015[1];2016[1];2019[2];2022[1]	12270161;12482205;12607936;15540193;15582979;19074146;20054500;21229611;22393759;23131582;24505986;26775540;27998204;31655432;31984180;36583151	colchicine	FALSE	Disputed	16	28
cooked meat		2000[1];2001[1];2003[2];2005[2];2006[1];2010[1];2013[2];2014[2];2016[2];2019[1];2021[1]	11774364;12497073;14690798;15267150;16357191;16438285;17174486;21194225;24154926;24235770;25535943;26028700;27916121;28139123;31900903;34742913	canned food;cooked food;cooked meat;crispy fried chicken burger;deli meat;fast food;fat and meat;fermented food;fried and baked food;meat intake;pickled vegetable;processed meat consumption of;raw vegetable;recovered meat;red meat consumption of;ultra processed food	TRUE	True	16	0
cryptorchidism		2000[2];2005[2];2006[1];2007[1];2009[1];2012[1];2013[1];2014[1];2015[1];2016[1];2017[1];2018[2];2019[1]	11195902;16762828;16985771;18292827;18947529;18947691;20067897;23423470;24386859;25546171;27200173;28043016;29395149;30380353;30590970;31890219	cryptorchidism;hypospadia;undescended testis	TRUE	True	16	0
doxycycline		2002[2];2004[2];2006[1];2007[1];2008[2];2009[1];2013[2];2015[1];2019[4]	12417734;12454098;15381082;15605966;17158240;17909629;18983086;19122478;19944527;24231322;24232694;26838415;31710229;31806458;31877744;31939374	chemically modified tetracycline 3;chlortetracycline;doxycycline;minocycline;oxytetracycline;tigecycline	FALSE	Disputed	16	83
fibroid		2002[3];2003[1];2004[1];2005[1];2006[1];2010[1];2012[1];2014[4];2015[2];2022[1]	12512926;12610769;12687267;14581884;15724118;16337659;17229000;21549642;23242072;25541260;25757348;26049940;26723475;26843755;26856931;36660689	adenomyosis;dermoid;fibroid;fibrous dysplasia;myoma	TRUE	True	16	0
garlic		2003[1];2004[2];2005[2];2007[1];2010[1];2012[1];2016[3];2018[2];2019[1];2021[2]	15030071;15499972;15527433;16344271;16386011;18034739;21185711;23281076;27892863;27901193;28911681;30537039;30806236;31801691;34885992;34938072	aged garlic;aged garlic extract;aqueous garlic;aromaticum;boiled garlic powder;clove;clove essential oil;clove oil;curcuma;curcuma aromatica;curcuma aromatica leaf extract;curcuma aromatica oil;curcuma longa;curcuma longa linn;curcuma oil;curcumin turmeric;garlic;garlic extract;garlic fresh juice;raw garlic;syzygium aromaticum;turmeric;turmeric curcuma longa powder;turmeric extract	FALSE	Disputed	16	100
glucocorticoid receptor		2001[1];2002[2];2004[1];2005[1];2006[1];2007[3];2008[3];2014[1];2015[1];2018[1];2019[1]	11705993;12391160;12456802;15821955;16197924;17185395;17983583;18162479;18183856;18975341;19032942;19059383;25417801;26765055;30385711;31861264	glucocorticoid excess;glucocorticoid hormone;glucocorticoid receptor;glucocorticosteroid;synthetic glucocorticoid	TRUE	True	16	0
hif 1alpha		2004[1];2005[1];2007[1];2008[1];2009[1];2011[1];2012[2];2014[3];2015[1];2018[2];2020[1];2021[1]	15615703;16294030;18062927;19096126;19880520;22969859;23250618;23335522;25338163;25426963;25688508;26884855;30560874;30591590;33521378;35004677	hif 1alpha;hypoxia inducible factor 1alpha;hypoxia inducible factor 2alpha;pad hifn lambda1;sbf 1;sdf 1alpha	TRUE	True	16	0
hyperoxia		2002[3];2004[1];2005[1];2007[1];2008[2];2009[2];2013[2];2014[3];2021[1]	12376350;12388343;12633566;15599157;16545678;18215742;18832794;19099751;20042585;20126586;24139870;24284036;25399436;25539854;25548278;34946440	hyperbaric;hyperbaric oxygen;hyperbaric oxygen therapy;hyperoxia	FALSE	Disputed	16	10
hyperthyroidism		2002[1];2003[1];2005[1];2007[1];2010[1];2011[1];2013[1];2014[1];2016[2];2018[2];2019[2];2021[1];2022[1]	12534453;14715479;16210363;18210749;21313880;22217376;24396459;25627052;27906181;28134999;30585514;30918569;31966992;31967078;35199735;36597320	graves disease;hyperthyroidism;thyrotoxicosis	TRUE	True	16	0
methyl salicylate		2001[1];2002[1];2004[2];2007[1];2010[1];2012[1];2014[1];2016[3];2018[1];2020[2];2021[1];2022[1]	11808922;12385700;15453532;15497692;18404342;21166408;23058798;25479309;27907851;27956183;28053639;30569243;33356559;33573985;34758357;36341931	3 trihydroxygermyl propanoic acid;4 fluorobenzoic acid;8 hydroxyoctanoic acid;abexinostat;acetylsalicylic acid;acid a;acid b;alpha linolenic;alpha linolenic acid;alpha lipoic;alpha lipoic acid;alpha tocopherol ether linked acetic acid;alpha1 acid;aminooxyacetic acid;arachidonic acid;aurintricarboxylic acid;chlormadinone acetate;cyclopiazonic acid;dehydroabietic acid;dehydropachymic acid;deoxycholic acid;dichloroacetic acid;diethylenetriaminepentaacetic acid;dihydrolipoic acid;dimethylarsinic acid;dimethylarsinous acid;dimethylmonothioarsinic acid;diphenylarsinic acid;domoic acid;entinostat;epoxyeicosatrienoic acid;farnesylthiosalicylic acid;flufenamic acid;folinic acid;gallic;gallic acid;glycolic acid;gossypol acetate;gossypol acetic acid;gyrophoric acid;hydrochloric acid;hydroxamic;hydroxamic acid;hypochloric acid;ibandronic acid;inositol hexakisphosphate;inositol hexaphosphate;iodoacetic acid;jay amin hydroxamic acid;kojic acid;l ascorbic acid;lbh589;linoleic acid;lipoic acid;lithocholic acid;methoxyacetic acid;methyl salicylate;methylseleninic acid;miconidin acetate;mocetinostat;mollic acid arabinoside;monomethylarsonic acid;monomethylarsonous acid;mycophenolic acid;n phenylanthranylic acid;nalidixic acid;naphthenic acid;neochlorogenic acid;nicotinic acid;niflumic acid;obeticholic acid;okadaic acid;oxolinic acid;pachymic acid;palmitic acid;phenylacetic acid;phytic acid;picolinic acid;pinolenic acid;propionic acid;quinaldic acid;quinolinic acid;retigeric acid b;rrr alpha tocopherol ether linked acetic acid analog;salicylate;salicylic;salicylic acid;sciadonic acid;secalonic acid d;sialic acid;suberanilohydroxamic acid;suberoyl bishydroxamic acid;suberoylanilide hydroxamic acid;syringic acid;tannic acid;tannin;tauroursodeoxycholic acid;tenuazonic acid;terrecyclic acid a;tetradecylthioacetic acid;tetraiodothyroacetic acid;thioglycolic acid;tolfenamic acid;tranexamic acid;trichloroacetic acid;usnic acid;valproic acid;vorinostat;vorinostat entinostat	FALSE	Disputed	16	199
methylene blue	G3	2000[1];2002[1];2004[1];2005[1];2007[1];2010[1];2016[2];2018[3];2019[3];2020[1];2022[1]	11154085;12462646;15623467;16384668;18187315;21197261;27888684;30583526;31458414;31459262;31887673;31899381;31927368;32263545;34163586;36564698	dimethylmethylene blue;methylene blue;visible light excited methylene blue	TRUE	Disputed	16	4
mtbe	G3	2000[2];2002[1];2003[2];2005[1];2007[4];2008[2];2009[1];2011[2];2018[1]	11192221;11440244;12805968;14690024;14700130;16372572;18082954;18096202;18201709;18222520;19085075;19150650;20012341;22227553;22833177;30594793	mtbe	TRUE	True	16	0
n 4 2 1 2 3 4 tetrahydro 6 7 dimethoxy 2 isoquinolinyl ethyl phenyl 9 10 dihydro 5 18f fluoroethoxy 9 oxo 4 acridine		2003[1];2007[2];2008[2];2009[3];2010[3];2011[2];2012[1];2013[1];2019[1]	14640560;18080810;18163551;19025063;19190768;19821576;19940137;20074970;21185730;21189023;21290427;22197716;22272100;23342391;24288205;31692229	1 aryl 4 amino 1h pyrazolo 3 4 d pyrimidine;1 benzimidazolyl pyrazolo 3 4 b pyridinone;1 chloromethyl 5 hydroxy 1 2 dihydro 3h benz e indole;1 chloromethyl 5 hydroxy 3 5 6 7 trimethoxyindol 2 yl carbonyl 2 3 dihydro 1h pyrrolo 3 2 f quinoline;1 hydroxy 10 methoxy dibenz b e oxepin 6 11 dione;12 13 dihydro n methyl 6 11 13 trioxo 5h benzo 4 5 cyclohepta 1 2 b naphthalen 5 12 imine;16 4 pyridylmethylene 4 androstene 3 17 dione;2 1 hydroxyundecyl 1 4 nitrophenylamino 6 phenyl 6 7a dihydro 1h pyrrolo 3 4 b pyridine 5 7 2h 4ah dione;2 1 methylethenyl 2 3 dihydronaphtho 2 3 b furan 4 9 dione;2 4 8 10 tetramethylpyrido 2 3 3 4 pyrazolo 1 5 a pyrimidine;3 2 chloro 6 fluorobenzyl 1 6 7 trimethyl 1h imidazo 2 1 f purine 2 4 3h 8h dione;4 2 6 dimethylphenyl 3 methylmorpholine 2 5 dione;4 5 dihydro 1h pyrazolo 4 3 h quinazoline;4 amino 1 tert butyl 3 1 naphthyl pyrazolo 3 4 d pyrimidine;4 amino 6 bromo 5 cyano 7h pyrrolo 2 3 d pyrimidine;5 2 chlorophenyl 7 4 fluorobenzylaxnlno 3 phenyl 4 5 dihydro 3h thiazolo 4 5 dipyrhflldlfle 2thione;5 amino 1 chloromethyl 3 5 6 7 trimethoxyindol 2 yl carbonyl 1 2 dihydro 3h benz e indoline;5 choro alpha dimethyl 1h indole 3 thylamine;5 fluoro 1 tetrahydro 2 furanyl 2 4 1h 3h pyrimidinedione;5 hydroxy 2 2 6 diisopropylphenyl 1h isoindole 1 3 dione;5r 11as 5 3 4 dichlorophenyl 2 ethyl 5 6 11 11a tetrahydro 1h imidazo 1 5 1 6 pyrido 3 4 b indole 1 3 2h dione;6 cyclohexylamino 1 3 dimethyl 5 2 pyridyl furo 2 3 d pyrimidine 2 4 1h 3h dione;7 2 nitrophenyl 8 9 10 12 tetrahydro 7h chromeno 4 3 b quinoline 6 8 dione;anthra 2 3 b furan 5 10 dione;e1 4 cle1 10 cl 1 4 estradiene 3 17 dione;ftorafur;l leucovorin;leucovorin;leukovorin;n 4 2 1 2 3 4 tetrahydro 6 7 dimethoxy 2 isoquinolinyl ethyl phenyl 9 10 dihydro 5 18f fluoroethoxy 9 oxo 4 acridine;n methylpiperazyl 6 oxobenzo 4 5 canthine 2 carboxamide;pyrazolo 1 5 a pyrimidine;pyrazolo 4 3 d pyrimidine;s 4 ethyl 6 6 ethylenedioxy 7 8 dihydro 4 hydroxy 1h pyrano 3 4 f indolizine 3 10 4h dione;tegafur;tegafur uracil;tegafur uracil leucovorin;tetrazolo 4 3 1 2 pyrimido 4 5 b quinoline;uft leucovorin;uracil ftorafur;uracil tegafur	TRUE	True	16	0
phenethyl isothiocyanate		2001[2];2005[2];2007[1];2008[2];2009[2];2011[1];2014[2];2015[1];2018[1];2019[2]	11794377;11962248;16196494;16401187;17937621;18838811;19003576;19799675;20108654;22173777;25580390;26770350;28962355;30445746;31634547;31860765	2 phenethyl isothiocyanate;allyl isothiocyanate;alpha naphthyl isothiocyanate;benzyl isothiocyanate;beta phenylethyl isothiocyanate;isothiocyanate;phenethyl isothiocyanate;phenylethyl isothiocyanate	FALSE	Disputed	16	91
podophyllum hexandrum		2000[1];2001[1];2002[1];2004[1];2005[1];2011[2];2012[1];2013[2];2015[1];2018[2];2020[3]	11833617;12536253;15706860;16393123;19003377;22351978;23798947;24174817;24300120;26434271;26931614;30449173;30668444;33585553;33643040;33679390	albizia schimperiana;alpinia oxyphylla;arnebia densiflora;aronia melanocarpa;bidens pilosa;bryophyllum pinnatum;centella asiatica;chrozophora tinctoria;copaifera reticulata ducke oleoresin;crataeva nurvala bark;dendropanax morbifera;diversifolia;dovyalis abyssinica;emilia sonchifolia;fagonia indica;grandifloracin;gynostemma pentaphyllum;hedysarum polybotry;ixeris dentata;lanceolata;lithospermum erythrorhizon;ludwigia hyssopifolia;lysimachia;mangifera indica;muntingia calabura;nardostachys jatamansi;nauclea officinalis;nymphaea rubra roxb polysaccharide;platycodon grandiflorum;podophyllum hexandrum;pteris multifida poir;scoparia dulcis;scorzonerifolium;siegesbeckia glabrescen;sorbaria sorbifolia;spinosa;uncaria guianensis;uncaria tomentosa;undaria pinnatifida;vernonia amygdalina;vernonia cinerea;vitex agnus castus fruit	TRUE	True	16	0
primary hyperparathyroidism		2000[1];2004[2];2005[2];2008[1];2009[1];2011[2];2012[1];2013[1];2014[1];2017[1];2018[2];2019[1]	11379455;15613408;15624273;16382970;16611544;19116787;20039887;22192710;22461816;23565381;24529807;25992150;29390544;30665548;30815565;32042691	primary hyperparathyroidism	TRUE	True	16	0
prostaglandin e 2		2002[2];2005[2];2006[2];2007[1];2008[1];2012[1];2013[2];2014[2];2016[1];2020[1];2021[1]	12468265;12630324;16275896;16291739;17169665;17178880;17934250;19138942;23292511;24243648;24378923;25431425;25773924;28038404;33364964;35127497	alprostadil;cyclopentenone prostaglandin;prostacyclin;prostaglandin d2;prostaglandin e 2;prostaglandin e1;prostaglandin f2alpha;prostaglandin j 2;thromboxane	TRUE	True	16	0
pulmonary arterial hypertension		2002[1];2003[1];2004[1];2007[3];2008[2];2011[1];2012[1];2013[1];2014[3];2016[1];2020[1]	12374233;14728113;15471130;17965319;18078390;18083891;19067841;19074475;22186990;23671959;24293470;25367310;25610608;26288608;27910154;33378960	portal hypertension;pulmonary arterial hypertension;pulmonary artery hypertension	TRUE	True	16	0
sodium azide		2000[2];2002[2];2004[2];2005[3];2007[1];2009[1];2010[2];2012[2];2022[1]	11195789;12440720;12690497;12903423;15620877;15704877;16330000;16419582;16601817;18281189;20066321;21287458;21338235;23243931;23342647;36726682	azide;na azide;sodium azide	TRUE	True	16	0
st john s wort		2001[1];2002[1];2003[1];2004[2];2005[1];2006[2];2007[2];2008[3];2016[1];2021[1];2022[1]	12006194;12511190;15620179;15623328;15623347;16307656;17162253;17925494;18190811;18666746;19075619;19136030;19151436;27999964;34734668;36336219	hot water extract of s officinalis l;hypericum japonicum thunb;hypericum perforatum;hypericum perforatum l;john s wort;perforatum;perforin;st john s wort;st john s wort extract;wort	FALSE	Disputed	16	26
traditional chinese medicine		2006[1];2009[1];2010[1];2011[1];2012[2];2014[3];2016[1];2019[4];2021[1];2023[1]	17257493;20037276;21322933;22239506;23140436;23249200;25360674;25485843;25749596;27979664;31801358;31849150;31874444;32237337;35197850;37651795	acupuncture;acupuncture moxibustion;acupuncture moxibustion serum;chinese herb;chinese herbal medicine;moxibustion;traditional chinese medicine;traditional chinese medicine injection	TRUE	True	16	0
visceral adipose tissue		2008[1];2009[1];2012[1];2013[1];2015[1];2017[1];2018[4];2019[3];2020[1];2022[2]	19090443;20077945;23396857;24869972;26963333;29278852;30361686;30530781;30553399;30591653;31747348;31878325;31929799;33569391;36557031;36685567	abdominal obesity;adipose derive;adipose tissue derive;brown adipose tissue;central obesity;dysfunctional adipose tissue;fat tissue;visceral adipose tissue;visceral fat loss;visceral obesity;white adipose tissue	TRUE	True	16	0
visceral leishmaniasis		2001[2];2003[1];2005[1];2010[3];2012[1];2013[1];2014[1];2015[1];2017[1];2018[1];2019[1];2021[2]	11592059;15307426;16274744;16888948;21182083;21318007;21886387;23256501;24346389;25636932;26793472;29375567;30338372;31825987;34633502;34735436	visceral leishmaniasis	TRUE	True	16	0
wild boar		2001[1];2002[1];2009[2];2010[2];2011[1];2012[2];2013[3];2015[1];2018[1];2019[1];2022[1]	12379682;16886443;20098935;20375320;21174955;21535714;22448046;23277120;23509978;24173654;24417092;24533337;26827860;30584473;31906007;36560783	a suum;ascaris suum;boar;ch an su;chansu;pork;sus scrofa;wild boar	TRUE	Disputed	16	4
1 ethyl 3 4 2 2 6 6 tetramethylpiperidine 1 oxyl 1 nitrosourea		2001[2];2003[3];2005[1];2007[1];2012[1];2013[1];2017[2];2018[3];2019[1]	11701008;12049483;14556795;14600372;15267150;16378765;18093685;23250651;24175309;29287410;29292789;30342220;30342865;30572179;31677361	1 1 bis 4 methoxyphenyl 2 phenylalkene;1 1 dce;1 2 3 triazole;1 2 5 oxadiazol 2 oxide;1 2 hydroxyethyl amino 2 amino 1 2 dideoxy d glucose;1 3 4 oxadiazole;1 3 bis 2 acetoxy phenyl propane 1 3 dione;1 cyano 2 2 fluorophenyl 1 2 3 4 tetrahydroisoquinoline;1 cyano 2 3 epithiopropane;1 cyano 2 4 trifluoromethylphenyl 1 2 3 4 tetrahydroisoquinoline;1 ethyl 3 4 2 2 6 6 tetramethylpiperidine 1 oxyl 1 nitrosourea;1 methyl 1 2 4 triazole;1 o chlorophenyl 1 p chlorophenyl 2 2 dichloroethane;2 1 hexyloxyethyl 2 devinyl;2 2 6 diethylphenyl 1 2 3 4 tetrahydroisoquinoline 1 3 dione;2 2 bis 4 chlorophenyl 1 1 dichloroethylene;2 2 bis p hydroxyphenyl 1 1 1 trichloroethane;2 2 difluorodeoxycytidine;2 2 nitro 4 trifluoromethylbenzoyl 1 3 cyclohexadione;2 amino 6 methyldipyrido 1 2 a 3 2 d imidazole;2 chloro 3 1 1 diethoxycarbonyl ethyl 1 4 naphthoquinone;3 amino 1 2 4 triazole;3 bromo 2 1 hydroxy 1 methylethyl 1 2 selenazolo 2 3 a pyridinium;3h docetaxel;3h paclitaxel;3s 1 2 3 4 tetrahydro beta carboline 3 carboxylic;4 1 1 bis 4 hydroxyphenyl but 1 en 2 yl 2 2 bipyridine;4 2 hydroxyethyl 1 piperazineethanesulfonic acid;4 3 chloro 4 ethoxy 5 isopropoxybenzamido 2 methylbenzoic;4 hydroxy 3 nitro coumarin;4 methylthiophenol;4 n 3 aminopropanyl 2 deoxy 2 2 difluorocytidine;4 phenethyl 5 4 1 2 hydroxyethyl 3 5 dimethyl 4 pyrazolylazo phenyl 2 4 dihydro 3h 1 2 4 triazole 3 thione;5 1 ethoxy 2 2 2 trifluoro 1 trifluoromethyl ethyl 1 methyl 2 phenyl 1h imidazole;5 aryl 1 2 3 triazole;6 ammonium 2 2 hydroxy methoxyphenyl benzothiazole;7 methoxy 2 2 dimethyl 2h 1 benzopyran 5 ylamine;a2780 taxol;a549 taxol;ac taxol;albumin bound paclitaxel;anthracycline cyclophosphamide;capecitabine docetaxel;carboplatin;carboplatin docetaxel;carboplatin gemcitabine;carboplatin paclitaxel;carboplatin taxol;carboplatinum;carboxyamido triazole;cbdca;cisplatin carboplatin;cisplatin docetaxel;cisplatin epirubicin paclitaxel;cisplatin gemcitabine;cisplatin gemcitabine vinorelbine;cisplatin paclitaxel;cyclophosphamide;cyclophosphamide docetaxel;cyclophosphamide methotrexate fluorouracil;cylophosphamide;d threo 1 phenyl 2 decanoylamino 3 morpholino 1 propanol;dexamethasone cyclophosphamide;difluorodeoxycytidine;docetaxel;docetaxel carboplatin;docetaxel cisplatin;docetaxel cyclophosphamide;docetaxel doxorubicin cyclophosphamide;docetaxel dtx;docetaxel epirubicin;docetaxel gemcitabine;docetaxel paclitaxel;doxorubicin cyclophosphamide;doxorubicin docetaxel;doxorubicin paclitaxel;e 2 benzylidene 4 phenyl 1 3 diselenole;e 2 bromomethyl 1 fluoro 2 phenylselenenylcyclopropane 1 carboxylate;epirubicin cyclophosphamide;epirubicin paclitaxel;fluorouracil epirubicin cyclophosphamide;gem cis nab paclitaxel;gem cisplatin;gemcitabine;gemcitabine carboplatin;gemcitabine cisplatin;gemcitabine docetaxel;gemcitabine gem be;gemcitabine hydrochloride;gemcitabine monophosphate;gemcitabine nab paclitaxel;gemcitabine paclitaxel;gemcitabine triphosphate;gemcitabine vinorelbine cisplatin;ha taxol;l 1 2 3 4 tetrahydroisoquinoline 3 carboxylic acid;n 4 cyano 3 trifluoromethyl;n n 1 3 bis 1 2 3 triazole 5 bromouracil;n nitroaryl 2 amino 1 3 dichloropropane;nab paclitaxel;nab paclitaxel 260;nab paclitaxel gemcitabine;nac and its 2 amino 2 thiazoline salt;nanoparticle albumin bind;nanoparticle albumin bound paclitaxel;paclitaxel;paclitaxel carboplatin;paclitaxel cisplatin;paclitaxel docetaxel;paclitaxel epirubicin;paclitaxel gemcitabine;paclitaxel platinum;paclitaxel ptx;paclitaxel t platinum p;platinum gemcitabine;platinum paclitaxel;platinum taxane;r 4 2 hydroxy 1 phenylethylimino pent 2 ol dimethyltin iv;taxane;taxane platinum;taxoid;taxol;taxol paclitaxel;triazene;triazole;vinflunine gemcitabine;vinorelbine cisplatin;z n 3 7 nitro 3 oxobenzo d 1 2 selenazol 2 3h yl benzylidene propan 2 amine oxide	TRUE	True	15	0
alopecia		2005[1];2007[1];2008[1];2009[1];2013[3];2018[3];2019[2];2020[1];2021[1];2022[1]	16297194;18164732;19209621;20112607;24326568;24439037;24791127;30463345;30558329;30561899;31894311;31997735;33531746;34943905;36337052	alopecia;alopecia areata;cartilage hair hypoplasia	TRUE	True	15	0
beta carboline alkaloid		2001[2];2002[1];2003[1];2004[1];2005[2];2007[1];2008[1];2010[3];2012[2];2014[1]	11727176;11766171;12499487;14568301;15764332;16288723;16307966;17913302;19238614;20958054;21121255;21189160;23106482;23196897;25577081	1 4 hydroxy 3 methoxycarbonyl phenyl 9h pyrido 3 4 b indole 3 carboxylate;1 methyl 9h pyrido 3 4 b indole;2 amino 3 ethoxycarbonyl n methylbenz f indole 4 9 dione;2 amino 3 methyl 9h pyrido 2 3 b indole;2 amino 9h pyrido 2 3 b indole;3 amino 1 4 dimethyl 5h pyrido 4 3 b indole;3 amino 1 methyl 5h pyrido 4 3 b indole;3 amino 1 methyl 5h pyridol 4 3 b indole;3 ethoxycarbonyl 3 methyl 1n substrituted 2 3 dihydro pyridin 2 3 f indole 2 4 9 trione;3 ethoxycarbonyl 3 methyl n substrituted 2 3 dihydro benz f indole 2 4 9 trione;9h pyrido 3 4 b indole;9h pyrido 4 3 b indole;benzo de isoquinoline 1 3 dione;beta carboline;beta carboline alkaloid;harmaline;harmalol;harman;harmane;harmine;indole 3 2 b carbazole;norharman;norlapachol;norplant;p harmala;s 1 1 hydroxyethyl beta carboline	TRUE	True	15	0
brugada syndrome		2002[1];2005[1];2006[1];2007[1];2009[1];2011[1];2012[2];2013[1];2014[2];2016[1];2017[1];2018[1];2023[1]	12487828;16943940;17249438;18368865;20069106;22194679;23300672;23304551;24356123;25870503;27957139;28219873;29716710;30595403;37695655	brugada syndrome;j wave syndrome;qt dispersion;qt syndrome	TRUE	True	15	0
busulfan		2002[1];2003[1];2007[1];2008[2];2013[2];2014[2];2016[1];2019[2];2021[1];2022[2]	12429583;14595385;17926165;19025431;19049662;24201160;24405696;25557687;25674205;27771991;31706849;32140277;34763024;36372306;36508035	busulfan;busulfan cyclophosphamide;busulfan thiotepa;busulphan;erucylphospho n n n trimethylpropylammonium;n caffeoyltyramine;n desmethyltamoxifen;n feruloyltyramine;n methanocarbathymidine;n methoxylcarbonyl n norbulbodione;n methoxylcarbonyl n norpredicentrine;n methylasimilobine;n n dimethylformamide;n n n triethylenethiophosphoramide;n stearoylethanolamine;thiotepa;treosulfan	FALSE	Disputed	15	150
congenital adrenal hyperplasia		2001[1];2003[1];2006[1];2007[1];2011[1];2012[4];2013[2];2017[3];2018[1]	12084289;14709856;17599257;18174718;22248786;23166432;23342900;23426829;24002412;24222096;24421935;29264577;29330018;29662583;30371037	adrenal hyperplasia;congenital adrenal hyperplasia	TRUE	True	15	0
cysticercosis		2002[1];2003[1];2006[2];2007[1];2010[1];2012[2];2013[2];2015[1];2016[1];2018[1];2019[1];2021[1]	12473760;15008307;17257488;17395067;17920320;21188519;23245844;23279716;24172571;24309884;27044164;30662963;31014649;32174699;35012728	cysticercosis;neurocysticercosis	TRUE	True	15	0
dermatomyositis		2001[2];2002[1];2003[1];2004[1];2005[1];2008[1];2010[1];2014[1];2016[1];2018[1];2019[2];2021[2]	11642518;12476740;14666972;15796260;16365687;17041361;19093118;21165524;25595259;28077979;30632536;31872270;32097401;35069538;35141250	amyopathic dermatomyositis;dermatomyositis	TRUE	True	15	0
diabetic cardiomyopathy		2000[1];2003[2];2008[1];2009[2];2010[1];2011[1];2013[1];2018[2];2022[4]	11192952;14615021;14654370;18827445;19794971;19903342;21094840;24269735;26104983;30538037;30551473;36209049;36361175;36714586;36824290	diabetic cardiomyopathy;ischaemic heart disease;ischemic cardiomyopathy;ischemic heart disease;takotsubo cardiomyopathy	TRUE	True	15	0
epirubicin		2003[1];2004[2];2007[3];2009[3];2011[2];2012[2];2014[1];2016[1]	14522926;15630804;15685929;17922055;18091581;18201925;19823942;19841470;19884644;22191802;22977612;23203544;23251640;25556485;27940053	epidoxorubicin;epirubicin;epirubicine;pirarubicin	FALSE	Disputed	15	221
extremely low frequency magnetic field		2000[1];2003[3];2004[1];2005[1];2007[2];2009[1];2010[1];2012[2];2015[2];2019[1]	11200967;14674735;14761537;15018215;15621717;16424678;18094524;19090288;20074470;21199600;23366449;23393415;26703095;26762464;31861079	electric and magnetic field;extremely low frequency electromagnetic field;extremely low frequency magnetic field;low frequency electric field;nanosecond pulsed electric field;power frequency magnetic field	TRUE	True	15	0
friend murine leukemia virus		2000[1];2002[1];2005[1];2008[2];2009[2];2010[2];2011[1];2012[1];2016[1];2018[2];2022[1]	11175343;12645669;16365533;19058849;19227007;20007267;20016000;21171978;21171979;22216219;23271654;27880772;30584705;30595553;36605206	abelson murine leukemia virus;ecotropic murine leukemia virus;friend leukemia integration 1;friend murine leukaemia virus;friend murine leukemia virus;friend virus;friend virus complex;moloney;moloney leukemia virus 10;moloney murine leukemia virus;moloney murine leukemia virus 1;murine leukaemia virus;xenotropic murine leukemia	TRUE	True	15	0
huntington s disease		2001[1];2003[1];2004[1];2005[2];2007[2];2008[1];2010[2];2011[1];2013[1];2016[1];2019[1];2021[1]	11719276;14527999;15447674;16368705;16380118;18065778;18080815;19036965;21177715;21217767;22704341;24381308;28171658;31630202;34743577	huntington;huntington disease;huntington s disease;mutant huntingtin	TRUE	True	15	0
hyperhomocysteinemia		2001[1];2002[1];2003[1];2005[1];2007[2];2008[2];2009[1];2011[1];2012[3];2017[1];2018[1]	11684082;12533311;14769540;16376461;18199980;18265450;18949543;19059382;20036517;22222372;23085993;23226943;23251907;29299040;30616758	elevated plasma homocysteine;elevated plasma total homocysteine;hyperhomocysteinemia	TRUE	True	15	0
interferon alpha		2001[1];2002[2];2003[1];2004[3];2005[2];2007[2];2008[2];2010[2]	11740974;12362925;12847761;14673903;15461767;15580406;15610952;16341948;16432996;17974293;18173038;19067144;19630716;21092001;21126826	adenoviral mediated interferon alpha;alfa interferon;alpha interferon;beta interferon;human interferon;ifn alfa;ifn alpha beta;ifn beta 1b;ifn beta1a;ifn lambda;ifnalphabeta;ifnbeta;interferon alfa;interferon alpha;interferon alpha 2a;interferon beta;interferon beta 1a;interferon beta 1b;interferon lambda;porcine ifn alphaomega;recombinant feline interferon omega;recombinant human interferon;recombinant human interferon beta;recombinant interferon;recombinant interferon alpha;recombinant interferon beta 1a	TRUE	True	15	0
klebsiella		2005[1];2007[2];2009[1];2012[1];2013[3];2014[1];2017[1];2018[3];2020[1];2021[1]	16344422;18081178;18162378;20182675;23168875;24363814;24379693;24643401;25606041;29399400;30563902;30588046;30662878;33412463;34795702	klebsiella;klebsiella liver abscess;klebsiella pneumonia	TRUE	True	15	0
ozone		2002[2];2004[1];2005[1];2007[1];2008[3];2009[1];2010[1];2012[1];2017[1];2018[1];2019[2]	12509241;12540098;15770045;16224148;18207479;19028145;19061877;19162161;20008466;21182833;23241529;29287765;30693069;31784596;31895975	ozone	TRUE	Disputed	15	4
paracoccidioidomycosis		2002[1];2004[1];2005[1];2008[1];2009[1];2010[1];2011[1];2012[2];2013[1];2014[1];2016[2];2018[2]	12482396;15919369;16298431;19292338;20191206;21174955;22281919;23157441;23205615;24141611;25541557;28053850;28228898;30584473;30587784	coccidia;coccidioides posadasii;coccidioidomycosis;paracoccidioides brasiliensis;paracoccidioidomycosis	TRUE	True	15	0
resistin		2004[1];2006[2];2011[1];2012[2];2014[1];2016[1];2017[1];2018[1];2019[1];2020[1];2021[2];2022[1]	15791860;17194639;17207771;22186408;23267839;23484124;25548799;28123583;29278852;30600957;31861872;33356858;34951691;35008289;36561112	chemerin;irisin;nesfatin 1;niacinamide;nicotinamide;nicotinamide mononucleotide;nicotinamide phosphoribosyltransferase;nicotinamide riboside;pristimerin;prohibitin;resistin;streptozotocin nicotinamide;visfatin	TRUE	Disputed	15	5
rotenone		2003[2];2005[1];2007[1];2008[1];2013[1];2016[3];2018[1];2019[2];2021[1];2022[1];2024[1]	14672949;14695921;16475130;18083626;19074146;24175569;27535828;27619637;27798888;30506334;31756542;31820278;34973289;36432013;37590423	rapanone;rotenone;rotigotine;rotundarpene	FALSE	Disputed	15	10
snake		2002[2];2003[2];2005[3];2007[2];2008[1];2013[1];2014[2];2015[1];2021[1]	12501175;12974396;14529733;15320698;16212553;16435584;16707923;18300479;18708746;19086859;24267199;25395713;25898748;26718259;35011278	bee venom;nematocysts venom;snake;snake venom;toad venom;venom	TRUE	True	15	0
spring viremia of carp virus		2002[1];2003[1];2005[1];2008[1];2013[1];2014[1];2016[1];2018[3];2019[2];2021[1];2022[2]	12365733;14562895;16202469;19116258;24278212;25524497;27743998;30366094;30504422;30593899;31825851;31914680;34899743;36298670;36402044	chicken anemia virus;chicken infectious anemia virus;infectious salmon anaemia virus;spring viremia of carp virus	TRUE	True	15	0
tanshinone ii a		2000[1];2001[1];2002[1];2003[1];2005[1];2007[1];2008[1];2009[2];2012[1];2013[1];2014[1];2016[1];2018[1];2021[1]	12541616;12945335;14692730;16183340;16232748;17942285;19043224;19905026;20158045;23069716;24296293;25497578;27672695;30348386;34656775	cryptotanshinone;diterpenoid tanshinone;tanshinol;tanshinone;tanshinone i;tanshinone ii a;tanshinone vi	FALSE	Disputed	15	148
vanadium		2001[1];2002[1];2005[1];2006[1];2008[1];2009[2];2011[1];2012[1];2013[1];2018[2];2019[1];2020[1];2022[1]	11761661;12361713;16337888;17167530;19079721;20015552;20183524;22272055;23247132;24470091;30406489;30476714;32242893;33355313;37451782	orthovanadate;pervanadate;vanadate;vanadium;vanadium pentoxide	FALSE	Disputed	15	19
water pipe smoking		2001[1];2003[1];2006[1];2009[2];2011[2];2012[1];2014[1];2015[1];2016[1];2017[1];2018[2];2020[1]	11911432;15119470;17369998;20036075;20413049;22289404;22320939;23421097;25605187;26960522;28051227;29299209;30693891;31516334;34337105	hookah;hookah smoking;narghile;narghile smoker;narghile use;shisha;water pipe smoking;waterpipe;waterpipe smoke	TRUE	True	15	0
1 10 phenanthroline		2005[1];2007[2];2008[1];2012[2];2013[2];2014[1];2016[1];2018[1];2019[1];2021[1];2022[1]	16302821;18185860;18217123;19027166;23198846;23353082;24327227;24328056;25587317;27796397;30389443;31775072;35006970;36543061	1 10 phenanthroline;1 10 phenanthroline 5 6 dione;1 10 phenathroline;4 7 diphenyl 1 10 phenanthroline;5 6 epoxy 5 6 dihydro 1 10 phenanthroline;9 10 phenanthrenequinone;bis 4 7 dimethyl 1 10 phenanthroline;phenanthroline	FALSE	Disputed	14	8
2 4 6 trinitrotoluene	G3	2000[1];2002[1];2003[1];2004[1];2005[2];2007[2];2008[1];2010[1];2013[2];2015[1];2018[1]	11180265;14680323;14694635;16705839;18277645;18297867;18970618;18998409;19082190;21167969;24468343;24468348;26726934;30631331	2 4 6 trinitrotoluene;trinitrotoluene	TRUE	True	14	0
2 6 10 14 tetramethylpentadecane		2000[1];2003[1];2004[1];2008[1];2009[2];2010[1];2012[1];2014[1];2016[2];2018[1];2021[2]	11986679;14584801;15607231;19047436;19808647;20026164;20974504;23109220;25531404;27796397;28003638;30565467;34769193;35006970	0 5 methylcellulose;1 10 phenanthroline;1 10 phenanthroline 5 6 dione;1 10 phenathroline;1 3 5 triaza 7 phosphaadamantane;1 4 5 8 tetraazaphenanthrene;1 4 7 10 tetraazacyclodecane n n n n tetraacetate;1 6 6 trimethyl 11 phenyl 7 8 9 10 tetrahydro 6h furo 2 3 1 2 phenanthro 3 4 d imidazole;1 7 dimethylxanthine;1 8 dnp;2 4 isothiocyanatobenzyl 1 4 7 triazacyclononane 1 4 7 triacetic;2 6 10 14 tetramethylpentadecane;2 p isothiocyanatobenzyl 1 4 7 triazacyclononane 1 4 7 triacetic;4 15 diacetoxiscirpenol;4 3 dimethylamino 2 hydroxypropyl 1 7 dimethyl 8 9 diphenyl 4 azatricyclo 5;4 3 dimethylamino 2 hydroxypropyl 1 7 dimethyl 8 9 diphenyl 4 azatricyclo 5 2 1 02 6 dec 8 ene 3 5 10 trione;4 7 diphenyl 1 10 phenanthroline;4 9 dioxa 1 12 dodecanediamine;4 methyl 2 7 diamino 5 10 diphenyl 4 9 diazapyrenium;40 0 2 hydroxyethyl rapamycin;5 3 5 5 8 8 pentamethyl 5 6 7 8 tetrahydronaphthalen 2 ylmethyl furan 2 carboxylic;5 6 epoxy 5 6 dihydro 1 10 phenanthroline;6 oh bde 47 was a stronger inhibitor ic50 45 9 mm;7 12 bis 1 decyloxyethyl ga iii 3 8 13 17 tetramethylporphyrin 2 18 dipropionyldiaspartic;8 13 dimethylquinoacridinium;9 10 phenanthrenequinone;ang 1 7;bis 4 7 dimethyl 1 10 phenanthroline;cfm 4 16;diammine 7 12 bis 1 polyethyleneglycol 750 monomethylether 1 yl ethyl 3 8 13 17 tetramethylporphyrin 2 18 dipropionato platinum ii;dynorphin a 1 17;gadolinium 1 4 7 10 tetraazacyclododecane 1 4 7 10 tetraacetic;naphthyl dibenzo 1 5 9 12 tetraazacyclopentadecine 6 10 11 15 tetraoneand;phenanthroline;r 1 7 8 8 tetramethyl 4 5 6 7 tetrahydro 1 h 4 7 methanoindazol 3 yl pyridine;s 7 r 1 7 8 8 tetramethyl 4 5 6 7 tetrahydro 1	TRUE	True	14	0
4 4 chlorophenyl 2 3 5 diaryl 4 5 dihydropyrazol 1 yl 1 methyl 6 oxo 1 6 dihydropyrimidine 5 carbonitrile		2001[1];2003[1];2004[2];2005[1];2009[1];2010[2];2013[1];2016[1];2019[1];2021[2];2022[1]	11689083;14714763;15498670;15596444;16187747;20688516;21126804;21146434;24161704;27987660;32039146;34688130;35049881;36232754	1 1 bis 4 hydroxyphenyl 2 phenylethene;1 2 4 dihydrobenzoyl 1 4 hydroxyphenyl ethylene;1 2 4 dihydroxy 3 prenylphenyl 3 4 hydroxyphenyl propane;1 2 4 dihydroxyphenyl 3 4 hydroxyphenyl propane;1 2 naphthoquinone;1 3 4 5 trimethoxyphenyl 1 2 3 propanetriol;1 3 4 dihydroxyphenyl 7 4 hydroxy 3 methoxyphenyl 1 6 heptadiene 3 5 dione;1 3 4 dimethoxyphenyl 7 4 hydroxy 3 methoxyphenyl 1 6 heptadiene 3 5 dione;1 3 dihydroxy 2 2 methoxylpropionyl 5 methoxy 6 methylbenzene;1 3 diphenyl 2 benzyl 1 3 propanedione;1 3 hydroxy 5 hydroxymethyl 2 methyl 4 pyridinyl 2 8 9 trioxaadamantane 3 5 7 triol;1 4 hydroxy 2 methoxyphenyl 3 4 hydroxy 3 prenylphenyl propane;1 4 hydroxy 3 methoxyphenyl 7 3 4 dihydroxyphenyl 4e en 3 heptanone;1 4 hydroxy 3 methoxyphenyl 7 4 hydroxyphenyl 1 6 heptadiene 3 5 dione;1 4 hydroxyphenyl 3 hydroxy 5 phenyl 1 5 pentandione;1 4 naphthoquinone;1 5 dioxo 2 3 dihydroxyrhamnofola 4 10 6 11 18 15 tetraene;1 7 bis 3 4 dihydroxyphenyl 1 6 heptadiene 3 5 dione;1 7 bis 3 4 dihydroxyphenyl 5 hydroxyheptane;1 7 bis 3 4 dihydroxyphenyl heptane 3 o beta d apiofuranosyl 1 6 beta d glucopyranoside;1 7 bis 3 4 dihydroxyphenyl heptane 3 o beta d glucopyranosyl 1 3 beta d xylopyranoside;1 7 bis 3 4 dihydroxyphenyl heptane 3 one 5 o beta d glucopyranoside;1 7 bis 3 4 dihydroxyphenyl heptane 5 o beta d glucopyranoside;1 7 bis 3 4 dimethoxyphenyl 1 6 heptadiene 3 5 dione;1 7 bis 3 4 dimethoxyphenyl 4 4 dimethyl 1 6 heptadiene 3 5 dione;1 7 bis 3 fluoro 4 hydroxyphenyl 1 6 heptadiene 3 5 dione;1 7 bis 4 hydroxy 3 methoxyphenyl 1 6 heptadiene 3 5 dione;1 7 bis 4 hydroxyphenyl 1 6 heptadiene 3 5 dione;1 7 diphenyl 1 6 heptadiene 3 5 dione;1 7 hydroxy 2 6 dimethyl 1 naphthyl 4 methyl 3 pentanone;1 ethyl 4 hydroxy 2 oxo n 5 thiazol 2 yl 1 3 4 thiadiazol 2 yl 1 2 dihydroquinoline 3 carboxamide;1 hydroxy 1 7 bis 4 hydroxy 3 methoxyphenyl 6 heptene 3 5 dione;1 tert butyl 1 4 dihydro 7 4 4 dimethyloxazolidin 3 yl 6 nitro 4 oxo 1 8 naphthyridine 3 carboxylic;11 c methyl 4 bis 4 hydroxyphenyl methylene cyclohexanecarboxylate;2 1 3 dioxolo 4 5 h isoquinolin 7 yl 4 5 dimethoxy n methyl benzeneethanamine;2 2 4 dihydroxy 3 5 diiodobenzoyl;2 2 4 dihydroxyphenylo 5 6 dichlorobenzthiazole;2 2 amino 4 3 5 5 trimethyl 2 pyrazolino 1 3 5 triazin 6 yl 3 5 nitro 2 thienyl acrylonitrile;2 2 hydroxypentyl 5 carboxy 7 methoxychromone;2 2 hydroxyphenyl amino methylene 5 5 dimethylcyclohexane 1 3 dione;2 3 4 4 5 5 hexamethoxychalcone;2 3 4 dihydroxy 2 methoxyphenyl 4 hydroxy 6 methoxybenzofuran 3 carbaldehyde;2 3 4 trihydroxy 4 methoxychalcone;2 4 2 3 dichlorophenyl piperazin 1 yl 1 3 2 6 dimethylimidazo 1 2 a pyridin 3 yl 5 3 nitrophenyl 4 5 dihydro 1h pyrazol 1 yl ethanone;2 4 amino 6 4 phenylpiperazin 1 yl 1 3 5 triazin 2 yl 2 4 dimethylamino phenyl imino acetonitrile;2 4 diamino 5 3 3 4 5 trimethoxyphenyl prop 1 ynyl 6 ethylpyrimidine;2 4 dihydroxy 4 6 dimethoxy 3 2 hydroxybenzyl dihydrochalcone;2 4 hydroxy 2 methoxyphenyl 5 6 dimethoxybenzofuran 3 carboxaldehyde;2 5 bis carboethoxyamino 3 6 diaziridinyl 1 4 benzoquinone;2 5 dichloro 3 6 dihydroxy 1 4 benzoquinone;2 5 dihydro 2 4 5 trimethylthiazoline;2 6 bis 3 methoxy 4 hydroxyphenyl methylene cyclohexanone;2 6 di tert butyl 4 methylenecyclohexa 2 5 dienone;2 amino 4 6 dimethoxypyrimidine;2 chloro 3 4 dihydroxyacetophenone;2 hydroxy 3 3 4 5 tetramethoxychalcone;2 hydroxy 3 aminomethyl 1 4 naphthoquinone;2 methoxy 1 4 naphthoquinone;2 methoxy 4 2 propenyl phenyl beta d glucoside;2 methoxy 4 allylphenyl 1 o beta d apiofuranosyl 1 6 beta d glucopyranoside;2 omega alkylamino alkyl 9 methoxy 5 nitro 2 6 dihydroindazolo 4 3 bc 1 5 naphthyridine;2 r 1 acetoxy 6 2 acetoxy tridecyl 2 methoxy 4 hydroxybenzene;2 r 6 2 acetoxytridecyl 5 hydroxy 2 methoxy 1 4 benzoquinone;2s 2 2 hydroxyisopropyl dihydrofurano 2 3 7 8 4 hydroxy 5 methoxyflavanone;3 3 3 3 tetramethyl 5 5 6 6 tetrahydroxy 1 1 spiro bis indane;3 3 diindolylmethane;3 4 bis 3 4 5 trimethoxybenzylidene dihydrofuran;3 4 dihydroxy 3 4 5 trimethoxychalcone;3 4 dihydroxy 7 o e 3 7 dimethyl 2 6 octadienyl isoflavone;3 4 dihydroxy toremifene;3 4 h quinoline 7 carboxylate;3 4 methylenedioxy 1 2 3 epoxypropyl benzene;3 amino n 3 chloro 2 methylphenyl 5 oxo 5 6 7 8 tetrahydrothieno 2 3 b quinoline 2 carboxamide;3 aminothymoquinone;3 beta chloroethyl 2 4 dioxo 3 5 spiro oxazolidino 4 deacetoxyvinblastine;3 diindolylmethane;3 formyl 3 4 5 trimethoxychalcone;3 gamma hydroxymethyl e gamma methylallyl 2 4 2 4 tetrahydroxychalcone;3 hydrogenkwadaphnin;3 hydroxy 3 4 4 5 tetramethoxychalcone;3 methoxy 4 o beta d apiofuranosyl 1 2 beta d glucopyranosylpropiophenone;3 methyldiphenylether;3r 3 5 bis 3 methoxy 4 hydroxyphenyl 2 3 dihydro 2 1h pyridinone;3s 3 o 3 4 diangeloyl beta d glucopyranosyloxy 3 7 trimethylocta 1 6 diene;4 2 4 dichlorophenyl amino 6 7 dimethoxy 3 quinolinecarbonitrile;4 2 4 trihydroxy 6 methoxy 3 2 hydroxybenzyl dihydrochalcone;4 4 chlorophenyl 2 3 5 diaryl 4 5 dihydropyrazol 1 yl 1 methyl 6 oxo 1 6 dihydropyrimidine 5 carbonitrile;4 4 dihydroxyazobenzene;4 4 dihydroxybenzophenone 2 4 dinitrophenylhydrazone;4 4 dimethylcurcumin;4 6 diamino n phenyl 1 3 5 triazine 2 carboxamide;4 6 dihydroxy 2 4 dimethoxy 5 2 hydroxybenzyl dihydrochalcone;4 amino 1 8 naphthalimide;4 amino 5 methylthio 3 2 pyridyl 1 2 4 triazole;4 amino 6 phenylamino 1 3 5 triazine;4 dimethylamino 6 4 methoxy 1 naphthyl 1 3 5 triazine 2 hydrazine;4 hydroperoxycyclophosphamide;4 hydroxy 2 quinolone 3 carboxamide;4 hydroxyphenyl 1 6 heptadiene 3 5 dione;4 nerolidylcatechol;4 o beta d glucopyranosyl 2 hydroxy 6 methoxyacetophenone;5 3 hydroxypropyl 7 hydroxy 2 3 4 methylenedioxyphenyl;5 7 dimethoxy 3 phenyl 1 ethyl 1 4 dihydro 4 quinolone;5 8 dihydroxy 5 methoxy 6 6 dimethyl 7 3 binaphthyl 1 4 1 4 tetraone;5 aziridin 1 yl 2 4 dinitrobenzamide;5 pyridin 2 yl 1 3 dioxolo 4 5 g isoquinoline;5r 5 4 4 bromomethyl phenyl benzyloxymethyl 1 3 4 oxathiazinane 3 3 dioxide;6 amino 4 2 bromophenyl 3 methyl 1 4 dihydropyrano 2 3 c pyrazole 5 carbonitrile;6 chloro 9 2 2 diethoxyethyl purine;6 di 3 hydroxy 4 methoxyphenyl 3;7 4 bromo phenyl 3 3 chloro 2 chloro phenylazo pyrazolo 1 5 a pyrimidin 2 ylamine;7 hydroxy 5 2 hydroxy 4 5 dimethoxyphenyl 2 methoxy 6 methyl 1 4 naphthoquinone;7 o 2 chloro 4 5 difluorobenzoate;8 oxo 11 hydroxy 2 3 9 10 tetramethoxyberberine;9 4 dihydroxy 5 7 dimethoxy 8 methylchalcone;dibenzoylmethane;diindolylmethane;furano 1 2 naphthoquinone;indole 3 acetonitrile 4 methoxy 2 c beta d glucopyranoside;n 1 1 dioxo 1 4 2 benzodithiazin 3 yl arylsulfonamidate;n 2 1 3 fluorophenyl 4 oxo 1 3 8 triazaspiro 4 5 dec 8 yl ethyl 2 naphthalenecarboxamide;n methyl n 4 6 dimethoxy 1 3 5 triazin 2 yl morpholinium;n s 1 r 2 methyloxiran 2 yl 1 oxo 3 phenylpropan 2 yl pivalamide;n1 3 pyrimidin 2 yl benzyl ethane 1 2 diamine;naphtho 1 2 b furan 4 5 dione;phosphatidylinositol 3 4 5 trisphosphate;rs 2 6 dichloro 9 1 p nitrobenzenesulfonyl 1 2 3 5 tetrahydro 4 1 benzoxazepin 3 yl 9h purine;s 9 2 3 dihydroxypropyl adenine	TRUE	True	14	0
allograft nephropathy		2002[2];2004[1];2005[2];2007[1];2008[2];2009[2];2010[1];2016[1];2019[1];2021[1]	12372936;12478410;15518743;16336565;16438659;18025531;19017291;19100900;20005355;20092597;21094094;27994216;31829455;35140705	allograft dysfunction;allograft nephropathy;allograft rejection;cardiac allograft vasculopathy	TRUE	True	14	0
alloxan		2000[1];2001[1];2002[2];2003[1];2005[2];2007[2];2009[1];2019[1];2021[3]	11467412;11829314;12597020;12688636;14522430;16249388;16288785;18087688;18261364;19876811;31762099;34629354;34712101;34761905	alloxan;endoxan	TRUE	Disputed	14	2
bacterial meningitis		2002[1];2003[1];2004[2];2006[1];2007[1];2008[1];2012[3];2016[1];2017[1];2018[1];2022[1]	12410348;14736076;15578971;15798816;17158017;18077809;19124914;23183477;23238974;23248040;28208914;29479055;30593862;36472590	bacterial meningitis;e coli meningitis;enterobacter;enterobacter meningitis	TRUE	Disputed	14	2
beta caryophyllene		2007[2];2009[2];2010[1];2012[2];2013[1];2015[1];2016[1];2018[1];2021[2];2022[1]	18167456;19090255;20015509;20140715;21213989;23074921;23274539;24555300;26749851;27447784;30551590;34705324;34946554;36500446	alpha amyrin;alpha bisabolol;alpha pinene;alpha terpineol;beta amyrin acetate;beta caryophyllene;beta myrcene;beta pinene	TRUE	True	14	0
bradykinin		2002[4];2003[2];2004[1];2005[1];2006[1];2007[2];2008[1];2009[1];2010[1]	12398914;12464357;12489788;12489794;14529414;14556961;15654512;16305348;17178880;18096516;18164734;19074839;20006666;21177981	bradykinin;des arg 9 bradykinin;lys des arg 9 bradykinin	TRUE	Disputed	14	4
classical swine fever virus		2003[1];2007[1];2008[1];2009[1];2010[2];2012[1];2013[3];2014[1];2019[2];2021[1]	15969061;17927891;19150136;19923180;21184857;21194462;23123174;24262968;24398226;24418046;25648277;31683525;31715204;34696447	classical swine fever virus;swine influenza virus	TRUE	True	14	0
cucumber mosaic virus		2001[1];2002[1];2003[3];2004[1];2009[2];2011[1];2012[1];2016[1];2018[1];2019[1];2022[1]	11883001;12492835;14555690;14689280;15604731;16276904;19823675;19913268;22194687;23300704;27838815;30558295;31918353;36377585	cauliflower mosaic virus;cowpea severe mosaic virus;cucumber mosaic virus;papaya ringspot virus;sida golden mosaic virus;tobacco mosaic virus;tomato bushy stunt virus	TRUE	True	14	0
cyanobacterial bloom		2007[1];2008[2];2013[1];2015[1];2016[4];2017[1];2019[2];2020[1];2021[1]	18065631;19068847;20467858;24152991;26969065;28073455;28073524;28073534;28073545;29270769;31887595;32113594;33352526;34962797	cyanobacterial bloom;cyanobacterial harmful algal bloom;harmful algal bloom	TRUE	True	14	0
enterovirus 71		2005[1];2012[1];2013[2];2016[2];2018[2];2019[3];2020[1];2022[2]	16298971;23150165;24374150;24391812;27633794;27848175;30378208;30563052;31817126;31856677;31876729;33519765;36334706;36528172	enterovirus;enterovirus 71;enterovirus a71	TRUE	True	14	0
fasciola hepatica		2001[1];2007[2];2008[1];2010[1];2011[1];2012[1];2013[1];2014[1];2016[1];2017[1];2019[1];2020[1];2021[1]	11696165;18070895;18160404;19209761;21188519;23265810;23542770;24338305;25551848;27866265;31014798;32174699;33409299;35012728	fasciola;fasciola gigantica;fasciola hepatica;fascioliasis;fasciolosis	TRUE	True	14	0
fusobacterium nucleatum		2001[1];2002[1];2004[1];2009[1];2015[1];2017[1];2019[2];2020[2];2021[2];2022[2]	12109395;12458140;15599753;20181152;26718210;29285324;31891129;31993418;33488528;33552262;34783814;35008213;36384132;36612265	fusobacterium necrophorum;fusobacterium nucleatum	TRUE	True	14	0
gestational diabetes mellitus		2001[1];2004[1];2006[1];2010[1];2012[1];2014[1];2016[1];2017[1];2018[2];2019[1];2020[1];2021[2]	12144115;16085043;18220639;21170541;23287646;25628190;28035489;29423416;30563117;30575893;32056548;34120700;34708737;35059395	gestational diabete;gestational diabetes mellitus;maternal diabete	TRUE	True	14	0
gstm1 null genotype		2000[1];2003[2];2005[1];2007[3];2010[2];2011[1];2013[1];2015[2];2022[1]	11819562;14681495;15258326;16338071;18065725;18074677;18199464;21166882;21731197;22206016;24352702;26854433;26870220;36712849	gstm1 null;gstm1 null genotype;gstm1 polymorphism;gstp1 ile ile;gstt1 non null genotype;gstt1 null;gstt1 null genotype	TRUE	True	14	0
haemophilus influenzae		2001[1];2002[2];2005[2];2007[2];2008[1];2009[1];2013[2];2014[1];2016[1];2020[1]	11589478;12356755;12376036;16384609;16498288;18096867;18162378;18839635;19856068;24427632;24477328;25385097;27695001;33447823	haemophilus influenzae;haemophilus influenzae type b;influenzae;nontypeable haemophilus influenzae	TRUE	True	14	0
hexachlorobenzene	G2B	2003[2];2005[1];2007[1];2009[1];2010[1];2014[1];2016[2];2017[1];2018[1];2019[2];2022[1]	14657514;14680332;16371110;18078005;19879930;21205633;25547368;27841937;28160993;29276959;30603548;31891770;31896177;36575946	hexachlorobenzene;hexachlorophene	TRUE	True	14	0
hpv16 18		2000[1];2008[2];2009[2];2012[1];2013[2];2016[2];2017[1];2019[1];2021[1];2022[1]	11225034;18980286;19095951;20361539;20719169;23162784;24331746;24332298;28012703;28025390;29276057;31718338;34952616;36678411	hpv16 18;hpv16 and 18	TRUE	True	14	0
human epididymis protein 4		2010[1];2012[1];2013[1];2014[1];2015[1];2017[3];2018[1];2019[3];2020[1];2021[1]	20944009;23275120;24362527;25664073;26708443;29340091;29404274;29416809;30575815;31635251;31851779;32133384;33537239;35003362	4 hydroxyphenylpyruvate dioxygenase like protein;cytoplasmic polyadenylation element binding protein 4;damage specific dna binding protein 2;delta like ligand 4;fatty acid binding protein 4;human epididymis protein 4;lectin galactoside binding soluble 3 binding protein;maltose binding protein;methylated dna binding protein 2;phosphorylated 4e binding protein 1;protein arginine methyltransferase 5;rgd motif containing peptide was coupled to the phospholipid of mcls;t cell immunoglobulin and mucin domain containing molecule 3;wisteria floribunda agglutinin positive mac 2 binding protein	TRUE	True	14	0
hypercalcemia		2001[1];2002[3];2003[1];2004[1];2007[1];2011[1];2012[1];2015[2];2019[1];2020[1];2022[1]	11733048;12584690;12942255;14715479;15605520;17156040;17968303;22184134;23225028;26706788;26761480;31930179;33718114;36282253	hypercalcemia;hypocalcemia	TRUE	True	14	0
indoor tanning		2005[2];2007[1];2009[1];2010[1];2011[1];2012[1];2013[3];2014[1];2016[1];2018[1];2019[1]	16354251;16440919;18173518;20001946;21188119;22325138;23372400;24373775;24379732;24388421;25889141;28808183;30809571;31896401	indoor tanning;tanning;tanning bed;tanning salon	TRUE	True	14	0
l cysteine		2001[1];2003[2];2004[2];2007[1];2010[1];2014[1];2016[2];2017[1];2019[1];2022[2]	11723229;14630161;15042446;15541498;15619089;18077599;21127071;25461303;27862817;28911681;31882607;32288250;36233347;36563535	l cysteine;s 1 2 dichlorovinyl l cysteine;s allyl cysteine;s allyl l cysteine;s propyl cysteine;s propyl l cysteine;s trityl l cysteine	FALSE	Disputed	14	26
lapachol		2002[1];2004[1];2007[2];2008[3];2010[1];2012[3];2013[2];2016[1]	12413627;15477014;18029184;18158117;18829316;18989476;18992801;21637432;23140289;23196897;23280754;24184448;24316523;27897079	alpha lapachone;beta lapachone;lapachol	FALSE	Disputed	14	16
linc00152		2011[1];2014[1];2015[2];2017[1];2018[3];2019[2];2020[1];2021[2];2022[1]	22210884;26158177;26807174;26835354;29416735;30521500;30594388;30600185;31896236;32042551;33425728;34697403;35373703;36561847	elfn1 as1 mir 4270 aurkb;lin28;linc pou3f3;linc00152;linc00483;linc00673;linc00893;linc00963;linc01118;linc01605;linc02747;lncrna n326322	TRUE	True	14	0
middle east respiratory syndrome coronavirus		2013[3];2014[2];2015[3];2016[2];2019[2];2021[1];2022[1]	24318862;24323636;24362959;25451075;25542975;26725225;26725226;26971695;28153558;28196409;31838791;32201499;34837062;36364379	middle east respiratory syndrome;middle east respiratory syndrome coronavirus	TRUE	True	14	0
mobile phone		2004[1];2007[1];2008[2];2009[1];2010[1];2012[1];2013[1];2015[1];2016[1];2018[2];2020[1];2021[1]	16121902;18242044;19239052;19337502;20032374;21225885;23261330;24375548;26726040;28230042;30585256;30964085;33775083;34915150	cordless phone;mobile phone;mobile phone use;smartphone	TRUE	Disputed	14	6
moloney murine leukemia virus		2001[2];2003[1];2006[2];2007[1];2009[1];2010[1];2012[1];2014[2];2015[2];2022[1]	11582519;11811687;14551814;17182693;17185417;18094164;20080538;21152871;23209281;25341939;25386922;26834711;26893828;36970199	abelson murine leukemia virus;ecotropic murine leukemia virus;moloney;moloney leukemia virus 10;moloney murine leukemia virus;moloney murine leukemia virus 1;xenotropic murine leukemia	TRUE	True	14	0
norethisterone oenanthate		2000[2];2001[1];2002[1];2003[2];2004[1];2005[1];2007[1];2012[3];2018[1];2019[1]	10755384;11162927;12297238;12471932;14636937;14669841;15625768;16313993;18061638;23085480;23202726;23261820;30389542;31729087	dienogest;dydrogesterone;ethinyl estradiol ee;medrogestone;norethindrone acetate;norethisterone;norethisterone acetate;norethisterone enanthate;norethisterone oenanthate;norgestimate;testosterone enanthate	TRUE	True	14	0
oxidative nitrative stress		2001[1];2007[1];2009[1];2010[3];2011[1];2016[3];2019[1];2020[1];2021[2]	12016338;18164116;20134053;20972609;21070851;21130735;22197603;27712995;28148777;28356940;31908001;33359085;34748951;35419470	nitrosative stress;oxidative and nitrosative stress;oxidative damage to dna;oxidative damage to mitochondrial dna;oxidative nitrative stress;oxidative nitrosative stress;oxidative stress and inflammation;oxidative stress response	TRUE	True	14	0
perfluorooctanoic acid	G2B	2003[1];2005[1];2009[1];2010[1];2011[2];2012[1];2016[1];2017[1];2020[3];2021[2]	14757943;16249997;20001722;21194205;22175881;22828883;23246701;28003637;29270018;33373965;33387539;33556048;35295126;35479973	perfluorooctane sulfonate;perfluorooctanoic acid	TRUE	True	14	0
plumbagin		2001[1];2004[1];2005[1];2007[2];2010[2];2014[2];2015[1];2016[1];2019[1];2021[2]	15581076;15926316;16257295;17970515;18065489;21087101;21294415;25424284;25434108;26827569;29472775;31756466;34770900;34833875	arabic gum;gum;plum;plumbagin;plumbago	FALSE	Disputed	14	45
radiation enteritis		2000[1];2001[1];2005[2];2008[1];2009[1];2013[1];2016[1];2018[2];2019[2];2020[1];2021[1]	11197790;11972221;16337705;16375990;19109862;20011731;26663493;28217761;30461649;30588581;32026967;32117790;33554948;35062069	radiation colitis;radiation cystitis;radiation enteritis;radiation proctitis;radiation ulcer	TRUE	True	14	0
radioactive iodine		2000[1];2003[1];2010[1];2012[2];2013[2];2014[1];2017[1];2019[1];2020[1];2021[2];2022[1]	11156407;16444161;21188063;23255951;23297615;24396653;25191719;25544300;29778126;32292729;33489878;34954424;35071548;36661652	radioactive iodine	TRUE	True	14	0
retinopathy of prematurity		2003[1];2009[1];2010[2];2014[2];2016[1];2018[2];2019[2];2021[1];2022[2]	14595383;19925410;21158371;21175113;25333243;25459781;27842054;30458733;30975353;31744795;31790445;34811591;36214992;36448810	retinopathy of prematurity	TRUE	True	14	0
s phase kinase associated protein 2		2009[2];2011[3];2012[1];2014[3];2015[1];2017[1];2020[1];2022[2]	19889619;20044140;22200179;22204716;22515289;23260346;25531318;25605145;25621055;26884866;29416644;33358859;36374802;36699449	cyclin dependent kinase 4 6 inhibitor;cytoskeleton associated protein 2 like protein;death associated protein kinase;death associated protein kinase 1;deleted in azoospermia associated protein 1;extracellular signal regulated kinase 3;interleukin 1 receptor associated kinase 1;la related protein 1;lipoprotein associated phospholipase a 2;multidrug resistance associated protein 1;outer inflammatory protein a;pancreatitis associated protein;receptor for activated c kinase 1;s phase kinase associated protein 2;yes associated protein	TRUE	True	14	0
s typhimurium		2002[2];2003[1];2004[2];2005[2];2007[1];2009[1];2012[1];2013[1];2020[1];2021[2]	12424931;12488664;14659660;15496383;15610914;16274506;16394329;17982221;20118318;23290238;24367527;33635612;34678982;34836222	enteritidis;s dysenteriae;s dysenteriae type 1;s enteritidis;s flexneri;s sonnei;s typhimurium;salmonella enterica;salmonella enterica serotype choleraesuis;salmonella enterica serotype typhimurium;salmonella enterica serovar enteritidis;salmonella enterica serovar typhimurium;salmonella enteritidis;salmonella kentucky;salmonella spp;salmonellosis;serovar typhimurium;shigella dysenteriae 1;shigella dysenteriae type 1	TRUE	True	14	0
silicosis		2004[1];2005[2];2006[1];2007[2];2012[1];2013[1];2015[1];2018[1];2019[3];2022[1]	15790520;16363447;16425586;17273597;18409262;18409743;23244075;24588035;26858767;30556538;31899060;31908414;31920259;36672608	silicosis	TRUE	True	14	0
sirolimus eluting stent		2003[1];2005[1];2007[1];2008[2];2009[2];2010[5];2013[1];2021[1]	14638542;16306802;17950834;18996227;19075480;19789417;20031747;20934574;20965463;20978851;21052690;21177074;24196524;34902455	biodegradable polymer drug eluting stent;biolimus eluting stent;drug eluting stent;durable polymer coated drug eluting stent;eluting stent;everolimus eluting stent;paclitaxel coated balloon;paclitaxel eluting;paclitaxel eluting balloon;paclitaxel eluting stent;second generation drug eluting stent;sirolimus eluting;sirolimus eluting coronary stent;sirolimus eluting stent;taxus stent;zotarolimus eluting stent	FALSE	Disputed	14	192
tc cc		2003[1];2007[1];2009[2];2010[1];2012[2];2013[2];2014[1];2015[3];2017[1]	14695186;18159984;20005541;20012233;21177484;23070918;23271051;24218339;24379347;25524575;26823863;26870188;26893844;29651209	469 t c;a c;c c;c t;cyp1a1 2a t c;il 11ralpha;il 12 p40;il 13 c 1112t;il 17a il 17ra;il 18 il 2;il 18rap rs917997 c t;il 1rii;il 21 alphahsa;il 23 deficient;il 23 il 17;il 23 il 17 axis;il 4 589c t;il 4 il 13;il 7 il 7r;interleukin 35 il 35;interleukin il 17 produce;pvax1 0 ta4 il 2;t c;t c agnps;tc cc	TRUE	True	14	0
ttn as1		2017[1];2018[2];2019[2];2020[3];2021[4];2022[2]	29262540;30548308;30599235;31966055;32000032;33363573;33378944;33416148;34723728;35140744;36586008;36699616;37303938;37304670	bbox1 as1;fezf1 as1;oip5 as1;sap30l as1;st8sia6 as1;tmem147 as1;ttn as1;vps9d1 as1	TRUE	True	14	0
tunicamycin		2001[1];2002[2];2003[1];2004[1];2006[1];2009[2];2011[1];2013[1];2016[1];2019[1];2021[2]	11575970;12392077;12693691;14676213;15611953;17167073;19921834;20015469;22177665;24366867;27808250;31911334;34859505;34940714	inostamycin;kanamycin;leinamycin;lidamycin;mansouramycin;mimosamycin;sangivamycin;streptomycin;toyocamycin;tunicamycin	TRUE	True	14	0
vinca alkaloid		2002[3];2007[1];2008[2];2009[1];2010[3];2013[1];2016[3]	12391288;12428844;12473641;18333504;19030782;19075655;19931172;20932748;21047699;21346865;24324060;27779395;27854259;28046145	bisbenzylisoquinoline alkaloid;bisindole alkaloid;cinchona alkaloid;cinchonine;ergot alkaloid;ergothioneine;isoquinoline alkaloid;vinca alkaloid;vindoline	FALSE	Disputed	14	12
xylene	G3	2001[1];2002[4];2010[1];2012[1];2015[1];2016[1];2018[2];2020[2];2021[1]	11771925;12488887;12529978;12590359;12669764;21227585;24733833;26862322;27743038;30582425;31096324;33396038;33746429;35000923	musk xylene;xylene	TRUE	True	14	0
3 3 diindolylmethane		2001[1];2005[2];2009[1];2012[1];2014[1];2016[2];2017[1];2018[2];2020[1];2022[1]	11739883;16192472;16332727;19889811;23280956;25423641;28050169;28063342;29456377;30522477;30569404;33490731;36437108	1 1 dioctadecyl 3 3 3 3 tetramethylindocarbocyanine;1 3 4 5 trimethoxyphenyl 1 2 3 propanetriol;2 2 4 dihydroxy 3 5 diiodobenzoyl;2 2 4 dihydroxyphenylo 5 6 dichlorobenzthiazole;2 3 3 4 5 pentamethoxychalcone;2 3 4 4 5 5 hexamethoxychalcone;2 3 4 7 8 pentachlorodibenzofuran;2 3 4 trihydroxy 4 methoxychalcone;2 4 dihydroxy 4 6 dimethoxy 3 2 hydroxybenzyl dihydrochalcone;2 5 dichloro 3 6 dihydroxy 1 4 benzoquinone;2 5 dihydro 2 4 5 trimethylthiazoline;2 chloro 3 4 dihydroxyacetophenone;2 hydroxy 3 3 4 5 tetramethoxychalcone;2s 2 2 hydroxyisopropyl dihydrofurano 2 3 7 8 4 hydroxy 5 methoxyflavanone;3 3 4 4 tetrachloroazobenzene;3 3 5 5 tetramethylbenzidine;3 3 diindolylmethane;3 4 3 4 tetrachlorobiphenyl;3 4 4 trichlorocarbanilide;3 4 dihydroxy 3 4 5 trimethoxychalcone;3 4 dihydroxy 7 o e 3 7 dimethyl 2 6 octadienyl isoflavone;3 4 dihydroxy toremifene;3 4 methylenedioxymethamphetamine;3 5 3 triiodo l thyronine;3 aminothymoquinone;3 diindolylmethane;3 formyl 3 4 5 trimethoxychalcone;3 gamma hydroxymethyl e gamma methylallyl 2 4 2 4 tetrahydroxychalcone;3 hydrogenkwadaphnin;3 hydroxy 3 4 4 5 tetramethoxychalcone;4 2 4 trihydroxy 6 methoxy 3 2 hydroxybenzyl dihydrochalcone;4 4 dihydroxyazobenzene;4 4 dihydroxybenzophenone 2 4 dinitrophenylhydrazone;4 4 dimethylcurcumin;4 6 dihydroxy 2 4 dimethoxy 5 2 hydroxybenzyl dihydrochalcone;4 hydroperoxycyclophosphamide;4 nerolidylcatechol;5 3 hydroxypropyl 7 hydroxy 2 3 4 methylenedioxyphenyl;8 oxo 11 hydroxy 2 3 9 10 tetramethoxyberberine;9 4 dihydroxy 5 7 dimethoxy 8 methylchalcone;dibenzoylmethane;diindolylmethane;ecstasy;mdma;phosphatidylinositol 3 4 5 trisphosphate;s 9 2 3 dihydroxypropyl adenine;to 3 3 5 triiodo l thyronine;triiodothyronine	FALSE	Disputed	13	46
5 6 dimethylxanthenone 4 acetic acid		2001[4];2002[1];2004[1];2005[1];2007[1];2008[1];2009[3];2018[1]	11576850;11757800;11767085;11862426;12426054;15525332;16377446;18071645;18973006;19866339;19896808;20066357;30445838	10 12 pentacosadiynoic acid;2 methoxy mucic acid;24 hydroxyursolic acid;3 nitropropionic acid;4 hydroxybenzoic acid;4 hydroxyphenylacetic acid;5 6 dimethylxanthenone 4 acetic acid;5 nitro 2 3 phenylpropylamino benzoic acid;indole 3 acetic acid	TRUE	True	13	0
acne		2005[1];2007[1];2008[2];2012[1];2013[2];2014[1];2015[1];2016[1];2021[3]	16205063;18300529;18980046;19067874;23377512;24280645;24767186;25565812;27141564;27725231;34709676;34842461;34929175	acne;acne vulgaris	TRUE	True	13	0
african swine fever virus		2012[1];2018[1];2019[2];2020[1];2021[4];2022[3];2023[1]	23165138;30348523;31892104;31906007;33378597;34696476;34710767;35096660;35097036;36442611;36560783;36560831;37929962	african swine fever;african swine fever virus	TRUE	True	13	0
alpha fetoprotein		2003[1];2007[1];2009[1];2010[1];2013[3];2016[4];2019[1];2021[1]	14617798;18068971;20024199;21237316;24379122;24419078;24468391;27888684;27978929;28063391;28153228;34675913;35492524	alpha fetoprotein;poifn alpha;tnf alpha 308g a;tnf alpha plus ifn gamma;transmembrane tnf alpha	TRUE	True	13	0
cardiopulmonary bypass		2001[3];2002[1];2004[1];2006[1];2007[1];2008[1];2010[1];2012[2];2016[1];2017[1]	11603453;11603454;11727909;12515050;15573274;18070344;18221094;18930148;21324484;23103594;23298496;28024808;29399104	cardiopulmonary bypass;extracorporeal circulation;extracorporeal photopheresis;extracorporeal shock wave therapy	TRUE	Disputed	13	2
dihydrochloride		2001[1];2002[1];2004[1];2005[1];2007[1];2009[2];2011[1];2015[1];2016[1];2018[3]	11768155;12589941;15541486;16222151;18079753;19795928;20177431;22178947;26719686;28987367;30368130;30555576;30724175	dichloride;dihydrochloride;metallocene dihalide;titanocene dichloride	TRUE	True	13	0
dysbiosis		2014[2];2017[1];2018[1];2020[5];2021[3];2022[1]	25401702;25561781;29354132;30535609;33348596;33364203;33377531;33553004;34145094;34721398;34745119;34948234;36694706	dysbiosis;faecal microbiota transplantation;gut microbiome dysbiosis;gut microbiota dysbiosis;intestinal microbiota;microbial dysbiosis	TRUE	Disputed	13	2
erdheim chester disease		2001[1];2004[1];2007[1];2011[1];2013[1];2014[4];2016[2];2019[2]	12567744;15583585;18157316;22456030;24713668;25422482;25434739;25500439;25852907;27940476;28348444;31748352;34980442	erdheim chester disease;gorham stout disease;rosai dorfman disease	TRUE	True	13	0
escherichia coli o157 h7		2001[1];2005[1];2007[2];2008[4];2010[2];2012[2];2021[1]	11789943;16355829;18154687;18217340;18991539;19028298;19146528;19171260;21134452;21166710;23273451;23275514;35018331	coli o157 h7;e coli o157 h7;escherichia coli o157 h7;o157 h7	TRUE	True	13	0
excess body weight		2002[1];2008[1];2009[1];2012[1];2013[1];2015[1];2017[1];2018[2];2019[2];2021[2]	12861276;19067190;20022719;23321160;24520543;26753635;29357128;30553399;30581847;31875358;31908001;34959845;35211486	excess adipose tissue;excess adiposity;excess body weight;excess weight	TRUE	True	13	0
francisella tularensis		2001[1];2002[1];2004[1];2005[2];2007[1];2008[2];2009[2];2012[1];2018[1];2019[1]	11787577;12574964;15561819;16386645;17960662;18159552;18930100;19084982;19799845;19853481;23104256;30480992;31956393	francisella tularensis;tularemia;tularensis	TRUE	True	13	0
gall stone		2000[1];2002[1];2003[3];2004[1];2013[2];2014[1];2016[1];2019[3]	11217272;12572876;14704000;14768201;15638372;16484961;24377514;24899324;25543093;28051219;31931279;31933314;32099595	cholecystitis;cholelithiasis;gall stone	TRUE	True	13	0
gluten		2000[1];2005[1];2008[1];2009[1];2011[2];2014[2];2015[1];2018[1];2019[1];2021[1];2022[1]	11177176;16188922;18975083;19795413;22471157;22806849;25568762;25682251;26707001;30622909;32213060;34768815;36370433	gluten;wheat;wheat flour;wheat gluten	TRUE	Disputed	13	2
haloperidol		2001[1];2004[1];2005[1];2008[2];2010[1];2011[1];2012[1];2013[2];2014[1];2015[1];2021[1]	12404581;15382053;16389718;18951346;19259029;21076901;22207632;23063941;24219091;24396655;26029571;26870805;35056943	alprazolam;antipsychotic medication;buspirone;clozapine;clozapine n oxide;diazepam;fluoxetine;fluphenazine;fluvoxamine;haloperidol;olanzapine;quetiapine;risperidone;sulpiride;tianeptine	FALSE	Disputed	13	16
hcv core protein		2001[1];2002[1];2003[2];2007[2];2010[1];2011[1];2012[1];2014[3];2021[1]	11792059;12504580;14559998;14689276;18160431;18257226;21170385;22187946;23284733;25535325;25545986;25550771;34948447	core protein;hbv core protein;hcv core;hcv core protein	TRUE	True	13	0
high mobility group box 1		2003[1];2005[1];2010[1];2011[1];2016[2];2017[2];2018[2];2019[3]	14763124;16382751;21181308;22740883;27807322;27859256;29283384;29312476;30370641;30569171;31727240;31739216;31897190	high mobility group b1;high mobility group box 1;high mobility group protein b1;mobility group box 1	TRUE	True	13	0
hyponatremia		2000[1];2004[1];2007[1];2010[1];2013[2];2015[2];2016[1];2019[2];2022[2]	11980089;15448660;18086907;21160261;24367479;24895288;26837111;26881621;28913489;31811602;32097904;36369079;36614908	hyponatremia	TRUE	True	13	0
immunosuppressive therapy		2003[1];2005[1];2006[1];2008[1];2010[1];2012[1];2013[2];2014[1];2016[1];2018[1];2021[1];2022[1]	15320847;16288353;17270229;19100481;21181331;23369244;24620629;24777249;25561206;27775825;30537008;35003065;36275727	immune suppression;immunosuppressive drug;immunosuppressive therapy;myeloid derived suppressor cell	TRUE	True	13	0
irradiate		2001[3];2003[2];2006[1];2007[1];2012[2];2016[1];2017[1];2019[1];2023[1]	11845960;11891731;11989726;14508117;14676402;17181161;18164842;23270595;23795228;28081277;29475522;31887287;37705953	irradiate	TRUE	True	13	0
isoproterenol		2000[1];2001[1];2003[1];2006[1];2007[1];2010[1];2012[2];2013[1];2016[2];2017[1];2020[1]	11171279;11824476;14729151;17170512;18375636;20941560;23060410;23569928;24286936;27686254;28043076;29274587;33356165	isopropanol;isoproterenol	FALSE	Disputed	13	7
k ras g12d		2003[1];2006[1];2011[1];2013[1];2014[1];2015[2];2016[1];2017[1];2019[3];2020[1]	14699048;17192389;22197887;24367082;25412762;26701267;26958611;27991932;29435051;31666701;31903163;31933906;33655066	g12d;g12v;k ras g12d;k ras g12v;kras g13d;krasg12c	TRUE	True	13	0
letrozole		2001[1];2003[1];2004[1];2005[1];2007[1];2009[2];2012[1];2016[1];2018[1];2021[1];2022[2]	11916146;14680368;15519603;16313887;18162355;20119821;20130388;23181269;27777110;30506949;35011880;36227918;36269541	anastrazole;anastrozole;bicalutamide;everolimus exemestane;exemestane;fadrozole;letrozole;letrozole oi;nilutamide;proxalutamide;s fadrazole	FALSE	Disputed	13	404
lidocaine		2002[4];2005[2];2007[1];2008[1];2009[1];2014[1];2016[1];2021[2]	12408938;12481932;12602793;12698986;16211753;16415504;18199852;18931217;20038443;25526566;27995169;35494748;35525737	bupivacaine;levobupivacaine;lidocaine;ropivacaine	FALSE	Disputed	13	8
mesoporous silica nanoparticle		2012[2];2014[3];2016[1];2018[3];2019[2];2020[1];2021[1]	23076766;23507894;25445534;25511563;25620848;27960384;30418749;30529082;30669865;31761238;33041745;33397557;35056951	colloidal mesoporous silica;crystalline silica particle;fe3o4 sio2 png hy;mesoporous;mesoporous silica;mesoporous silica nanoparticle;nano sio2;silica;silica coat;silica dust;silica dust crystalline in the form of quartz or cristobalite;silica nanoparticle;silica particle;sio2 nps	FALSE	Disputed	13	12
n phenyl n 2 chloroethyl urea		2001[1];2004[1];2006[1];2007[2];2009[1];2010[2];2012[1];2013[1];2016[1];2019[1];2021[1]	11572469;15648657;17979287;18023585;20045646;20954075;20978170;21783735;23097341;24370547;27995169;31625388;34885862	1 2 chlorophenyl n methylpropyl 3 isoquinolinecarboxamide;1 2 unsaturated pyrrolizidine alkaloid;1 4 benzoquinone;1 4 bis 9 o dihydroquinidinyl phthalazine;1 8 bis prop 2 yn 1 yloxy naphthalene;1 n 6 ethenoadenine;15 p hydroxyphenylacetyllactucin;2 aaf;3 4 5 trimethoxy n quinazolin 4 3h ylidene benzohydrazide;3 5 bis 4 hydroxy 3 methoxybenzylidene 4 oxo n phenylpiperidine 1 carbothioamide;3 m hydroxyl p methoxy n 2 p hydroxyl phenethyl 2e acrylamide 13;4 heteroarylaminomethyl n 2 aminophenyl benzamide;4 n butylresorcinol;5 substituted 2 1 diethylamino methyl 2 oxoindolin 3 ylidene n phenyl 4 substituted hydrazinecarbothioamide;6 7 dihydro 7 hydroxy 1 hydroxymethyl 5h pyrrolizine;6 bromo 2 chloro n 4 trifluoromethyl phenyl 3 aminoquinoxaline;6 chloro 2 pyrrolidino morpholino piperidino n methylpiperazino 3 formyl chromone;7 7 carbonylbis imino 3 1 phenylenecarbonylimino 3 1 4 methyl phenylene carbonylimino bis 1 methoxy naphthalene 3 6 disulfonic;9 anthraldehyde n 4 methylthiosemicarbazone;af 2;e n hydroxy 3 1 4 methoxyphenylsulfonyl 1 2 3 4 tetrahydroquinolin 6 yl acrylamide;n 1 hydroxy n 8 phenyloctanediamide;n 1 n 3 bis e 5 bromo 2 hydroxyphenyl methylidene benzene 1 3 dicarbohydrazide;n 2 6 dichlorophenyl 2 4 methyl 1 piperidinyl acetamide;n 2 6 dimethylphenyl n hydroxyacetyl alanine;n 2 triphenylmethyl thioethyl 3 aza 19 ethyloxycarbonyl 3 2 triphenylmethyl thioethyl;n 3 5 bis benzo d 1 3 dioxol 5 yl phenyl 2 2 dichloroacetamide;n 3 amino 4 methoxyphenyl acrylamide;n 3 fatty;n 3 n 11 bis 2 hydroxyethyl 14 aryl 14h dibenzo a j xanthene 3 11 dimethanamine;n 4 acetylamino phenyl 5 nitrofuran 2 carboxamide;n 4 chloro 3 trifluoromethyl phenyl 3 oxobutanamide;n 4 chlorophenyl 3 pyridinecarboxamide;n 6 n 3 ratio;n acetyl 2 aminofluorene;n acetyl 4 aminophenol;n acetyl p benzoquinone imine;n alkyl n benzyldi n naphthyl phosphinamide;n benzyladriamycin 14 valerate;n dicyclohexyl acetyl piperidine 4 benzylidene 4 carboxylic;n ethyl 2 pyrrolidinone substitute;n hydroxy 7 2 naphthylthio heptanomide;n n bis 2 1 piperidino ethyl 1 1 piperidinyl 6 2 1 piperidino ethyl benzo ghi perylene 3 4 9 10 tetracarboxylic;n n bis 2 5 nitro 1 3 dioxo 2 3 dihydro 1h benz de isoquinolin 2 yl butylaminoethyl 2 propanediamine;n n bis 2 5 nitro 1 3 dioxo 2 3 dihydro 1h benz de isoquinolin 2 yl propane 2 ethanediamine;n n diethyl 3 iodomethyl 4 phenylquinoline 2 carboxamide;n oh glu p 1;n phenyl n 2 chloroethyl urea;n succinimidyl 3 2 pyridylthio propionate;n vanillyl 8 methyl 1 nonenamide;ortho quinone;p benzoquinone;pyrrolizidine alkaloid;quinone;quinone methide;vanillic acid;vanillin	TRUE	True	13	0
neisseria meningitidis		2000[1];2001[3];2002[1];2006[1];2008[1];2011[1];2013[1];2015[1];2018[1];2019[1];2023[1]	11163967;11581290;11806758;11810580;12421301;17159226;19079182;22208880;24163051;26870821;30392463;31901921;38076458	meningococcal disease;neisseria;neisseria meningitidis;neisseria specie	TRUE	True	13	0
neuroleptic		2000[1];2001[1];2004[1];2005[2];2006[1];2013[1];2014[3];2015[1];2017[1];2018[1]	11191694;12397878;15382053;16394438;16594195;17214072;25013321;25567468;25788808;26022591;26748034;29475219;30603012	neuroleptic;neuroleptic malignant syndrome	TRUE	True	13	0
nitrofurantoin	G3	2004[1];2007[1];2008[1];2009[2];2010[1];2011[1];2012[1];2013[1];2014[2];2016[1];2019[1]	15615886;18206659;19097002;19850785;20188927;21787689;22417525;23273202;24380753;25576945;25670872;27988333;31818763	carbaryl;carbofuran;carmofur;clotrimazole;cotrimoxazole;nitrofuran;nitrofurantoin;sulfamethoxazole;sulfamethoxazole trimethoprime;trimethoprim;trimethoprim sulfamethoxazole;trimethoprim sulphamethoxazole	TRUE	True	13	0
noonan syndrome		2005[1];2007[1];2008[2];2009[3];2011[1];2012[1];2015[2];2016[2]	16377799;18174700;19077116;19568997;20029238;20029239;20029240;22389993;23250860;26714497;26758488;27942593;28144274	neurofibromatosis noonan syndrome;noonan syndrome	TRUE	True	13	0
nucleolar rna host gene 16		2005[1];2006[1];2011[1];2015[1];2017[1];2018[1];2019[3];2020[2];2021[1];2022[1]	16471317;17250442;22210180;26745040;29416674;30592281;31901482;32002036;32021246;33372376;33817231;34715254;37139413	actin filament associated protein 1 antisense rna 1;ebv encoded small rna;interferon stimulated gene 12b1;interferon stimulated gene 15;long non coding rna;mir 15;musculin antisense rna 1;nucleolar rna host gene 16;potential of systemic rig i activation by short 5 triphosphate modified rna;small nucleolar rna host gene 15;small nucleolar rna host gene 7;stem loop rna 14;stimulator of interferon gene	TRUE	True	13	0
osteomyelitis		2002[1];2006[1];2007[1];2008[1];2009[1];2010[1];2012[2];2013[1];2017[1];2018[1];2019[2]	12483341;17439095;17924094;19094191;20015773;20952224;23297518;23631533;24558949;29287595;30573916;31754777;31873861	osteomyelitis;salmonella osteomyelitis	TRUE	True	13	0
retinal vein occlusion		2002[1];2007[1];2009[1];2010[2];2012[3];2013[1];2018[2];2021[2]	12525967;18040237;19925410;20938213;21153509;23061805;23260261;23424756;24376538;30359965;30514711;34724540;34853402	branch retinal vein occlusion;central retinal vein occlusion;retinal vein occlusion	TRUE	True	13	0
rotaviru		2001[1];2004[1];2006[1];2009[1];2010[2];2012[2];2013[1];2016[1];2019[1];2022[1];2023[1]	11602741;15567779;17446667;20032187;21177809;21187438;23188796;23420076;24312675;28094168;32110713;36366505;37725010	rhesus rhadinovirus;rhesus rotavirus;rotaviru	TRUE	True	13	0
space flight		2000[1];2001[2];2002[1];2003[2];2004[2];2007[1];2008[2];2010[1];2020[1]	11542857;11776985;11776986;12513122;14976465;15255600;16145795;16237828;18372729;19074574;19135069;21461557;33762785	space flight;space travel	TRUE	True	13	0
staphylococcal enterotoxin b		2001[1];2002[1];2003[1];2004[1];2006[1];2007[2];2009[1];2010[1];2012[2];2013[2]	11566630;12473265;14604991;15532722;17179233;17912027;18054450;20041187;21535520;23105977;23161916;24190913;24200994	staphylococcal enterotoxin;staphylococcal enterotoxin a;staphylococcal enterotoxin b;staphylococcal enterotoxin c;staphylococcus aureus enterotoxin	TRUE	True	13	0
stz diabete		2003[1];2004[2];2005[2];2007[2];2008[2];2012[1];2013[1];2016[1];2019[1]	14607021;15479976;15539791;16237732;16353669;18164131;18229453;18838678;19095023;23232924;24378994;27886206;31726037	hfd stz;stz diabete;stz diabetic;stz induced diabete;stz induced diabetic;stz induced dm;stz treat	TRUE	True	13	0
toxocara cani		2001[3];2002[1];2003[1];2004[1];2005[1];2010[1];2012[1];2013[1];2015[1];2016[2]	11711784;11808662;12322796;14704898;15662464;16374393;16886443;21174955;23339951;24249317;27267534;27775459;28115180	toxocara cani;toxocara cati;toxocariasis	TRUE	True	13	0
wine		2000[1];2004[1];2006[1];2007[1];2010[1];2011[2];2012[1];2013[2];2017[1];2018[1];2022[1]	11151864;15569272;18082939;18651034;22270050;22569760;23058798;24287912;24779662;24779908;29329871;30593394;36615832	red wine;wine	FALSE	Disputed	13	20
a baumannii		2008[1];2011[1];2012[2];2013[2];2014[1];2016[1];2018[1];2019[1];2020[1];2021[1]	19122921;22192275;23217848;23273314;24396634;24440358;25672347;27854165;30540925;31833383;33361319;34635960	a baumannii;baumannii	TRUE	True	12	0
a parasiticus		2000[2];2002[1];2005[3];2006[1];2012[1];2014[1];2015[1];2019[1];2021[1]	11204142;11452374;16337299;16389972;17061539;18944208;18944219;25624202;25755469;26709851;32038521;35747731	a parasiticus;aspergillus parasiticus	TRUE	True	12	0
amphotericin b		2001[3];2005[3];2009[2];2012[1];2013[1];2020[2]	11604520;11684320;11733461;16358096;16389491;16506698;19845406;20033230;23087513;24268777;33598451;33828601	amphotericin;amphotericin b;amphotericin b deoxycholate;camelliin b;daphnodorin b;diosbulbin b;dioscorealide b;eleutheroside b;ginkgolide b;inthomycin b;isolinderanolide b;jolkinolide b;lactuside b;latrunculin b;leptomycin b;liposomal amphotericin b;phthoxazolin a;soyasapogenol b;syringin;tenuifolide b;xyloketal b	FALSE	Disputed	12	37
basic fibroblast growth factor		2001[1];2002[1];2004[2];2006[1];2007[1];2008[1];2010[1];2012[1];2017[2];2019[1]	11729249;12393231;15711060;16145998;17215071;18481199;19111553;21209863;24445011;29262637;29312586;31786302	acidic fibroblast growth factor;basic fibroblast growth factor;connective tissue growth factor;connective tissue growth factor ccn2;fgf1deltahbs;keratinocyte growth factor;platelet derived growth factor bb;tissue factor	FALSE	Disputed	12	12
body irradiation		2003[1];2004[2];2005[1];2007[1];2013[1];2014[1];2016[2];2018[1];2019[1];2021[1]	14617693;15621756;15738922;16197443;18197825;24333537;25533545;28010925;28040534;30578918;32010211;34763024	body irradiation;body radiotherapy;total body irradiation	TRUE	True	12	0
boron neutron capture therapy		2005[1];2007[1];2008[1];2010[1];2012[1];2013[2];2014[1];2016[1];2018[1];2021[2]	16372182;18274294;19175101;21178899;23318906;24292174;25621196;26499991;27987660;31421736;34752058;34953318	boron;boron neutron;boron neutron capture therapy	TRUE	Disputed	12	4
bovine papillomavirus		2002[2];2007[1];2008[1];2009[1];2010[1];2011[1];2012[1];2015[2];2017[2]	12420217;12496359;18093754;19109394;20036637;21177927;22172321;23210796;25597262;26783529;29428951;29429489	bovine papillomavirus;bovine papillomavirus e5;bovine papillomavirus type 1;bovine papillomavirus type 13	TRUE	True	12	0
brca1 mutation		2000[1];2003[1];2004[1];2006[1];2008[1];2009[1];2011[1];2014[2];2019[1];2020[1];2022[1]	11173867;14678969;15516851;17164383;19082709;20008645;22210863;25385265;25531315;32042866;33445845;36709108	brca1 mutation;brca1 mutation carrier;brca2 mutation;chek2 1100delc;ezh2 mutation;mutant p53;mutant p53 protein;mutant tp53;nras mutation;oncomorphic tp53 mutation;p53 mutation;p53 null mutation;rybp mutant	TRUE	True	12	0
c jejuni		2001[1];2002[1];2003[4];2006[1];2008[2];2012[1];2013[1];2018[1]	11759087;12498672;14514147;14522100;14557578;14959785;17274298;18996343;19170876;23259503;24516435;30377189	c jejuni;jejuni;jejuni coli	TRUE	True	12	0
circadian rhythm		2007[1];2009[2];2010[1];2012[1];2013[1];2014[3];2017[1];2019[1];2022[1]	18419307;20157575;20336820;21203463;23405734;24450110;25547247;25579551;26019524;29258993;31768571;37497245	circadian clock;circadian misalignment;circadian rhythm;circadian system	TRUE	True	12	0
cranial irradiation		2001[1];2004[1];2005[1];2009[1];2012[2];2013[1];2015[2];2016[1];2018[1];2021[1]	11831563;15613441;16444367;19880825;23080542;23300752;24279509;26823646;26900363;27821322;30825966;35387415	brain irradiation;brain radiation therapy;cranial irradiation;cranial radiation	TRUE	True	12	0
croton oil		2001[1];2003[4];2005[1];2006[1];2010[1];2013[1];2014[2];2018[1]	11768236;14515793;15053300;15266960;15332506;16235990;17250441;21198283;24146476;25399297;25859269;30465998	croton oil;dmba croton oil	TRUE	True	12	0
diclofenac		2001[1];2002[1];2003[1];2008[1];2009[1];2012[1];2013[2];2015[1];2016[1];2019[2]	11873872;12643417;14566034;19074529;20501447;23827576;24254524;24626621;26714763;27810578;31628026;31654258	baclofen;diclofenac;diclofenac sodium;diclofenac sodium patch	FALSE	Disputed	12	28
enhancer of zeste homolog 2		2015[2];2016[2];2017[3];2018[2];2020[2];2022[1]	26701983;26807221;27793053;28042497;29344151;29434823;29435081;30761216;31949652;33455278;33732505;36578923	breast and or ovarian cancer;breast cancer specific gene 1;cancer associated transcript 2;cancer selective death inducer 1;cancer susceptibility candidate 2;enhancer of zeste homolog 2;fear of cancer recurrence;metastasis associated in colon cancer 1;metastasis associated lung adenocarcinoma transcript 1;sex determining region y box 2;sex determining region y box 7;sry box 2 overlapping transcript;urothelial carcinoma associated 1;wilms tumour 1 associated protein	TRUE	True	12	0
filariasis		2000[1];2001[1];2002[1];2004[1];2011[1];2014[1];2018[1];2019[1];2021[1];2022[3]	11218689;12443893;12557940;15633101;22458120;25538391;30403598;32775641;35012728;36221074;36261807;36269701	filariasis;lymphatic filariasis;onchocerciasis	TRUE	True	12	0
grape		2002[1];2006[1];2012[3];2013[2];2017[1];2018[1];2019[2];2021[1]	12430003;17172433;23121387;23146235;23411282;24158737;24287912;30341939;30439664;31817887;32180617;34851030	anthocyanin rich extract from black rice;black grape seed;dry olive leaf extract;grape;grape extract;grape pomace;grape seed;grape seed and skin extract;grape seed extract;grape seed phenolic extract;grape seed polyphenol extract;grape seed powder;grape seed proanthocyanidin;grape seed proanthocyanidin extract;grape seed proanthocyanidins extract;grape seed procyanidin;grape seed procyanidin b2;grape seed procyanidin extract;grape stem;grape stem extract;lipophilic grape seed proanthocyanidin;olive leaf extract;proanthocyanidin rich grape seed extract;red fleshed apple anthocyanin extract;wild grape seeds procyanidin	TRUE	True	12	0
hepatitis b core antigen		2001[1];2003[1];2005[1];2011[1];2016[1];2017[1];2018[1];2019[1];2020[1];2021[2];2022[1]	11935096;15030081;16417908;22209835;28056402;29325291;30613831;31885544;33378953;34804072;35068871;36560675	frog virus 3;hepatitis a virus cellular receptor 1;hepatitis b core antigen;hepatitis b core related antigen;hepatitis b surface;hepatitis b virus core;hepatitis b x interacting protein;hepatits b surface antigen	TRUE	True	12	0
hyperglycaemia		2004[1];2007[1];2009[1];2010[4];2012[2];2013[1];2018[1];2020[1]	15544519;18024075;19804785;21071702;21157471;21164518;21311214;23094067;23287129;24924227;30595009;33855203	high carbohydrate;high glucose;hyperglycaemia;hyperglycemic;hyperglycemic condition	TRUE	True	12	0
insulin signaling		2002[1];2007[3];2009[1];2012[1];2013[3];2014[1];2019[1];2022[1]	12537604;17916452;18077675;18167158;19819959;24215314;24357059;24411482;25543463;26201803;32120461;36361175	insulin dependent diabetes mellitus;insulin dysfunction;insulin level;insulin signaling;insulin use;type 1 diabete;type 1 diabetes model;type 1 diabetic;type 1 dm;type 2 diabete;type 2 diabetes mellitus	TRUE	True	12	0
interleukin il 17 produce		2005[2];2007[4];2010[1];2013[1];2018[1];2019[1];2022[2]	16200070;16393318;17976744;18164424;18201430;18221887;21084214;24383869;30463609;31790794;36326754;36570798	17 ee;il 11ralpha;il 12 p40;il 17 producing helper;il 17a il 17ra;il 18 il 2;il 21 alphahsa;il 23 deficient;il 23 il 17;il 23 il 17 axis;il 4 il 13;il 7 il 7r;interleukin 17a;interleukin 35 il 35;interleukin il 17 produce;t h 17;t helper 17;t helper type 2;th17 lineage	TRUE	True	12	0
intrauterine growth retardation		2001[3];2007[1];2008[1];2010[1];2012[2];2013[1];2015[1];2019[2]	11738800;11738801;11869480;18155142;19209526;21074602;23087051;23166830;24213624;26707995;31817533;31839002	intrauterine growth restriction;intrauterine growth retardation	TRUE	True	12	0
invasive fungal disease		2009[1];2010[1];2013[1];2014[2];2016[1];2017[1];2019[1];2021[4]	19863452;21184758;24670423;25482742;25520448;28080988;29358941;31892702;34884705;35049974;35071052;35155481	fungal infection;invasive candidiasis;invasive fungal disease;invasive fungal infection	TRUE	True	12	0
melatonin		2002[1];2007[1];2008[3];2013[2];2014[1];2016[1];2019[2];2021[1]	12442807;18090123;19070424;19141085;19175856;24376664;24772943;25584113;28050233;31637261;31781847;35008896	melatonin;melatonin disruption;pineal	FALSE	Disputed	12	183
mir 1290		2015[1];2016[6];2017[1];2018[2];2021[2]	26796271;27769862;27913185;27986894;28006750;28203525;28352351;29422969;30582202;30597727;35004844;35975203	hsa mir 125b;mir 1271;mir 1290;mir 1471;mir 148b;mir 203;mir 203a;mir 302d;mir 30a;mir 3175;mir 320a;mir 329;mir 335;mir 346;mir 373;mir 378;mir 382;mir 383;mir 409;mir 410;mir 451;mir 451a;mir 452;mir 486;mir 494;mir 495;mir 496;mir 503;mir 518;mir 520c;mir 543;mir 544;mir 552;mir 572;mir 598;mir 610;mir 613;mir 625;mir 761;mir 8073;mir 873;mir 874;mir 877;mir 99a;mir ex1	FALSE	Disputed	12	22
myocarditis		2016[2];2018[2];2019[2];2021[3];2022[3]	27855053;27886550;30340830;30701107;31858568;32256861;34938300;35005589;35116686;36356191;36401466;36713559	immune myocarditis;myocarditis;viral myocarditis	TRUE	True	12	0
nijmegen breakage syndrome		2000[1];2002[3];2003[1];2004[1];2006[1];2007[2];2010[1];2016[1];2020[1]	11451418;12447395;12483513;12505263;14707289;15616588;17977616;18073374;18724061;20947454;28063379;33488600	nijmegen breakage syndrome	TRUE	True	12	0
organochlorine pesticide		2000[2];2001[1];2004[1];2008[2];2013[1];2017[2];2019[2];2020[1]	11549943;11795388;15092896;15679266;19071102;19103108;24464585;29287340;30505171;31884545;31887490;33535363	organochlorine;organochlorine pesticide	TRUE	True	12	0
peritoneal dialysis		2001[1];2002[1];2003[2];2008[2];2009[1];2010[1];2012[1];2013[1];2018[1];2019[1]	11799265;12402603;14763031;14763059;18986002;18986012;19886315;21148059;23065918;24231485;30671269;31647008	encapsulating peritoneal sclerosis;peritoneal dialysis;peritoneal sclerosis	TRUE	True	12	0
post traumatic stress disorder		2002[3];2003[1];2011[1];2012[1];2014[3];2016[2];2019[1]	12242055;12242576;12460693;14625155;22211718;23483014;25532494;25725568;28041573;28629292;30487825;31911906	post traumatic stress disorder	TRUE	True	12	0
programmed death ligand 1		2010[1];2015[1];2016[2];2017[2];2018[2];2019[2];2021[1];2022[1]	21190056;27057446;27777774;28039162;29435074;29435162;30527665;31017099;31881008;31998637;34675936;36232331	anti pd 1;anti pd 1 pd l1;anti pd l1;anti pd l1 antibody;b7 h1;b7 h3 expression;b7 h4;cf33 hnis anti pd l1;pd 1 inhibitor;pd 1 pd l1;pd 1 pd l1 axis;pd l1 expression;programmed death ligand 1	TRUE	True	12	0
radiation pneumonitis		2004[2];2006[1];2012[2];2013[1];2015[1];2020[1];2021[3];2022[1]	15616881;15625787;17189833;23198719;23420543;24373453;26870349;33374564;34925345;35095930;35646537;36230564	radiation pneumonitis;radiation recall pneumonitis	TRUE	True	12	0
shigella		2000[1];2002[2];2003[1];2004[1];2005[1];2007[1];2009[2];2013[1];2014[1];2016[1]	11207583;12424931;12525926;14642305;15610914;16274506;18295791;20009283;20069106;24637806;25895190;26945593	shigella;shigella flexneri;shigellosis	TRUE	True	12	0
spinal muscular atrophy		2004[1];2008[1];2009[1];2010[1];2012[1];2013[1];2016[1];2019[2];2021[2];2022[1]	15485899;19175839;19797228;21187332;23383564;24771890;28079023;31879395;31909520;34943780;35127782;36613115	geographic atrophy;muscle atrophy;muscle loss;skeletal muscle atrophy;spinal muscular atrophy;vaginal atrophy	TRUE	True	12	0
stenotrophomonas maltophilia		2000[1];2001[1];2003[1];2006[2];2011[1];2013[1];2016[1];2019[2];2020[1];2022[1]	11687317;14593466;16088746;17194302;17219003;22321705;24239064;27833412;31882384;31886220;33781536;36521275	maltophilia;s maltophilia;stenotrophomonas maltophilia	TRUE	True	12	0
sunburn		2004[1];2005[2];2006[1];2008[1];2010[1];2012[1];2013[1];2018[2];2020[1];2021[1]	15654507;16708424;17998643;17998694;19086850;21302727;23244101;24494045;30573275;30643445;34178403;35127523	solar burn;sun exposed skin;sunburn;sunscreen	TRUE	True	12	0
temozolomide		2005[1];2009[2];2012[2];2014[1];2016[2];2018[1];2019[2];2021[1]	16390267;20028873;20046231;23150052;23212393;25771981;27893811;28209108;30517049;31750728;32025326;34944906	acetazolamide;temozolamide;temozolomide	FALSE	Disputed	12	368
trimethyltin		2000[2];2001[1];2002[1];2004[2];2005[1];2008[1];2011[1];2016[1];2019[1];2022[1]	11214444;11319277;11606804;12429238;15380328;15597881;16273549;19122738;22245015;28105250;31627432;36435316	dimethylphenyltin;trimethyltin;triphenyltin	TRUE	True	12	0
unopposed estrogen		2001[1];2002[1];2004[4];2006[3];2008[3]	11800167;12822069;15607759;15642635;15698545;16696175;17169809;17179984;17256545;18983216;19088370;19107573	endogenous estrogen;environmental estrogen;exogenous estrogen;natural estrogen;unopposed estrogen	TRUE	True	12	0
vasculitis		2000[1];2007[1];2009[1];2010[1];2013[2];2014[1];2016[2];2017[1];2019[1];2021[1]	14635319;18284013;20009969;21220867;24357324;24411135;25425493;27899372;28154640;30185364;31770269;34694540	anca associated vasculitis;vasculitis	TRUE	True	12	0
wart		2001[2];2003[4];2004[1];2009[2];2011[1];2012[1];2014[1]	11775772;11924829;14561362;14616341;14616814;14760888;15724382;19901437;20051659;22296390;23210753;25705269	viral wart;wart	TRUE	True	12	0
yersinia enterocolitica		2000[1];2001[1];2003[1];2005[2];2006[1];2008[1];2012[2];2013[2];2014[1]	11207607;11583824;14532248;16282898;16357743;17189675;19114497;23153438;23285069;24363429;24411983;25555229	y enterocolitica;yersinia;yersinia enterocolitica	TRUE	True	12	0
zinc oxide nanoparticle		2010[1];2011[1];2014[2];2016[2];2017[1];2018[3];2019[1];2021[1]	21234440;22442808;25561223;25771730;28033099;28254301;29258234;30387060;30469135;30497009;31790883;34808776	ag nanoparticle;aluminum oxide nanoparticle;amino zinc nanoparticle;au nanocage;au nanoparticle;ceo2 nanoparticle;cerium oxide nanoparticle;chitosan assembled zinc oxide nanoparticle;cuinse2 zns;curcumin capped copper nanoparticle;deuterium oxide;ethylene oxide;folic acid adorned pegylated graphene oxide;graphene oxide;metal nanoparticle;metallic nanoparticle;mn3o4 nanoparticle;morus nigra loaded zinc oxide nanoparticle;nanocrystal;nanodiamond;nanosizing;platinum nanoparticle;reduced graphene oxide;silicon nanoparticle;silver nanoparticle;thiourea reduced graphene oxide;zinc oxide nanoparticle;zinc oxide zno;zno doped tio2 nanocrystal;zno nanoparticle	FALSE	Disputed	12	10
2 4 6 trinitrobenzene sulfonic acid		2001[1];2002[2];2004[1];2007[1];2008[1];2013[1];2016[2];2018[2]	11840838;12405160;12427966;15604057;17911375;19002562;24285285;27829595;29441964;30413272;30518233	2 4 6 trinitrobenzene sulfonic acid;trinitrobenzene sulfonic acid	TRUE	True	11	0
acanthamoeba		2003[1];2004[1];2007[1];2010[1];2012[1];2013[1];2018[2];2019[3]	14987204;15519044;18003807;21506779;23265295;24490160;30557322;30586959;31707263;31829774;32215319	acanthamoeba;acanthamoeba encephalitis;acanthamoeba keratitis	TRUE	True	11	0
acquired hemophilia		2001[1];2008[1];2010[1];2013[2];2014[1];2017[1];2018[2];2019[1];2022[1]	11725831;19040429;21042682;24385759;24499091;25696880;29381944;30513503;30574513;31782901;36281058	acquired haemophilia;acquired haemophilia a;acquired hemophilia;hemophilia	TRUE	True	11	0
anti helicobacter pylori		2001[1];2002[1];2003[1];2005[1];2008[1];2009[1];2016[1];2017[3];2018[1]	12067494;12528933;14760971;16367902;19074214;20037622;28025702;29263184;29371922;29422968;30402507	anti helicobacter pylori;caga h pylori;caga positive h pylori;caga positive helicobacter pylori;h pylori gastritis;helicobacter pylori infection with	TRUE	True	11	0
asbestosis		2000[1];2002[1];2004[1];2005[1];2007[1];2010[1];2013[3];2015[1];2016[1]	11213409;12502232;15790520;16646264;18411447;21297911;24225007;24470100;24588035;26756421;28033378	asbestosis	TRUE	True	11	0
assisted reproductive technology		2004[1];2005[2];2008[1];2011[1];2012[2];2013[1];2017[1];2018[1];2021[1]	15794056;16302619;16526416;19073614;22286793;23264495;24203919;24450034;30250655;30687757;34836513	assisted reproductive technology;fertility drug;in vitro fertilisation;in vitro fertilization;ivf icsi	TRUE	True	11	0
bisdemethoxycurcumin		2005[1];2009[1];2010[2];2014[1];2016[2];2017[1];2018[1];2021[1];2022[1]	16277395;20071071;20953820;21121245;25466050;27829316;27843113;30334318;32104381;34946592;36670925	bisdemethoxycurcum;bisdemethoxycurcumin;demethoxycurcumin	FALSE	Disputed	11	14
carbapenem resistant enterobacteriaceae		2003[1];2013[1];2018[1];2019[2];2020[2];2021[3];2023[1]	14677956;24268534;30697205;31636073;32053504;33463491;33718896;35096895;35125706;35345078;37917414	carbapenem;carbapenem resistant;carbapenem resistant enterobacteriaceae;carbapenem resistant klebsiella pneumoniae	TRUE	True	11	0
cd4		2002[1];2005[1];2006[1];2007[1];2008[2];2009[1];2012[1];2013[1];2018[1];2020[1]	12454852;16287710;17207413;17981790;19050277;19445368;20005150;23263554;24361466;30513504;33643305	anti cd3;cd3;cd4;cd4 t	FALSE	Disputed	11	12
cerebral malaria		2001[1];2002[2];2003[1];2005[1];2011[1];2013[1];2014[1];2016[1];2018[2]	11734774;12424623;12458056;14512169;16262742;22182805;24165175;25516091;27721430;30514812;30615566	cerebral malaria	TRUE	True	11	0
clostridium botulinum		2000[1];2001[1];2003[1];2006[2];2007[2];2012[1];2016[1];2019[1];2021[1]	11193343;11679763;14690438;17167418;17167421;18077455;18201955;23300443;28110774;31870888;34889019	botulinum;botulinum neurotoxin;botulinum toxin;botulinum toxin type a;c difficile;clostridioide;clostridioides difficile;clostridium;clostridium botulinum;clostridium butyricum;clostridium chauvoei;clostridium difficile;clostridium difficile infection;clostridium perfringens enterotoxin;clostridium septicum	TRUE	True	11	0
conjugated equine estrogen		2002[1];2003[4];2004[2];2005[1];2007[1];2008[1];2009[1]	12626212;14506611;14567770;14662281;15018245;15501614;15607759;16186076;17882669;18978127;19995648	conjugated equine;conjugated equine estrogen;equine estrogen	TRUE	True	11	0
cow s milk		2005[2];2006[1];2007[1];2008[1];2009[1];2012[1];2015[1];2018[1];2020[1];2022[1]	16365007;16526414;17177677;18045784;19243483;20053516;23256145;26989358;30595374;34909646;36613315	cow s milk;dairy product;milk protein;milk protein mucilage complex;whey protein concentrate	FALSE	Disputed	11	5
d galactosamine		2002[1];2004[3];2005[1];2008[1];2009[1];2018[2];2019[1];2022[1]	12377980;15461564;15525453;15581478;16259779;19087874;19913045;30377103;30597306;31930149;36218221	d galactosamine;d galactosamine lipopolysaccharide;d galactose	TRUE	True	11	0
delirium		2004[2];2008[1];2009[1];2010[1];2013[1];2015[1];2019[2];2020[2]	15606717;15609476;19098399;19808772;22271539;24388124;26819715;31967229;32018069;33643083;34219657	delirium	TRUE	True	11	0
diallyl disulfide		2000[1];2002[1];2004[1];2005[1];2008[1];2010[2];2013[1];2016[1];2018[1];2019[1]	10751721;12468600;15499972;16344271;19040422;20939433;20962904;24237672;27979186;30394654;31640228	allitridi;diallyl disulfide;diallyl disulphide;diallyl sulphide;diallyl trisulfide;high sulphur;sulfide;sulfur;sulphur;trisulfide	FALSE	Disputed	11	53
diazepam	G3	2003[1];2004[1];2005[2];2008[1];2009[1];2012[1];2013[2];2016[1];2019[1]	14575793;15496390;16189298;16226742;18983865;19914403;23290252;24176745;24216164;28255523;31984889	1 2 3 triazolyl 2 fluorobenzimidazo 1 2 a quinoline;1 2 4 triazolo 1 5 a pyridine;1 2 4 triazolo 1 5 a pyrimidine;1 2 4 triazolo 3 4 f 1 6 naphthyridine;1 4 diazepine;alprazolam;buspirone;carbamazepine;clonazepam;diazepam;diimidazo 4 5 d 4 5 f 1 3 diazepine;fluoxetine;fluphenazine;fluvoxamine;haloperidol;lorazepam;oxcarbazepine;pyrazolo 5 1 c 1 2 4 benzotriazine;pyrrolo 2 1 c 1 4 benzodiazepine;sulpiride;tianeptine;topiramate	FALSE	Disputed	11	8
diphtheria toxin		2002[1];2003[1];2004[1];2005[1];2006[2];2010[1];2011[1];2012[1];2016[1];2018[1]	12389644;14745139;15473281;16271370;17239470;17275217;21203470;22321591;23100430;28357372;30335802	bordetella pertussis;diphtheria;diphtheria toxin;pertussis toxin;tetanus toxoid;typhoid toxin;whooping cough	TRUE	True	11	0
duocarmycin		2001[1];2004[1];2007[2];2008[2];2009[2];2010[2];2016[1]	11578217;15519165;17948994;18020335;19021160;19554689;19879753;20942408;21192653;22069536;27745990	duocarmycin;duocarmycin sa	TRUE	Disputed	11	4
ethyl acetate		2005[1];2007[1];2010[1];2012[1];2013[1];2016[3];2018[2];2020[1]	16214348;18069236;21637431;23626397;24231309;28042472;28101119;28490952;30572196;30576797;33424325	acetate fraction;alysicarpus vaginalis ethyl acetate fraction;cafcl ethyl acetate;chinese dragon s blood ethyl acetate extract;dex mesylate;diethyl sulfate;ethyl acetate;ethyl acetate extract;ethyl acetate fraction;ethyl chloroacetate;ethyl glucuronide;ethyl methanesulfonate;ethyl methyl sulfonate;ethyl methyl sulfone;ethyl pyruvate;ethyl sulfate;exatecan mesylate;isopropyl methanesulfonate;lead acetate;mesilate;mesylate;methanesulfonate;methyl bromide;methyl methanesulfonate;methyl viologen;paraquat;suplatast;suplatast tosilate;tosilate;uranyl acetate	TRUE	True	11	0
fat intake		2000[1];2001[3];2004[1];2005[1];2006[2];2009[2];2016[1]	10752797;11795276;11962260;11993705;15621066;17243093;17261753;18483578;20034403;21787582;28458452	dietary fat intake;fat intake;fish intake;vegetable intake	TRUE	True	11	0
fragile x syndrome		2007[1];2008[1];2009[1];2010[1];2011[2];2012[1];2015[1];2018[1];2019[1];2022[1]	18371394;19097999;19846743;21159962;22423509;22909928;23268320;26732150;30996677;31916730;36495869	disorders of sex development;fragile x syndrome;klinefelter syndrome;turner syndrome	TRUE	True	11	0
giardiasis		2001[2];2002[1];2004[1];2008[1];2009[2];2010[2];2012[1];2021[1]	11566552;11817681;12415556;15654475;19047410;20092056;20099757;21078930;21268546;23469646;35130415	g lamblia;giardia;giardia lamblia;giardiasis	TRUE	True	11	0
glucose deprivation		2002[1];2003[1];2007[1];2008[1];2009[2];2010[1];2012[1];2017[1];2019[1];2021[1]	12393231;14642839;18215740;19103266;20009288;20079140;21172806;23676995;29321724;31870893;35151240	glucose deprivation;oxygen glucose deprivation;oxygen glucose deprivation reoxygenation	TRUE	True	11	0
high glucose		2002[1];2008[1];2009[1];2010[2];2013[1];2018[1];2020[2];2021[1];2022[1]	12453907;19132243;20041157;21163251;21190606;24447806;30584464;33354576;33455311;34988025;36714586	glucose concentration;glucose condition;high carbohydrate;high glucose;hyperglycaemia;hyperglycemic;hyperglycemic condition	TRUE	True	11	0
hpv type		2001[1];2004[1];2006[2];2007[1];2010[2];2013[1];2015[1];2017[1];2020[1]	11766888;15646830;17293921;17366752;18365561;21050765;21166882;24930198;26706020;29479901;33406167	hpv genotype;hpv type	TRUE	True	11	0
hyaluronan		2002[1];2005[1];2008[1];2009[1];2010[1];2012[1];2013[1];2016[1];2017[1];2019[1];2022[1]	12297287;16380245;18926524;20174672;21206473;23179277;24358769;27746219;29354263;32648721;36613567	dexamethasone hyaluronic acid;hyaluronan;hyaluronan ss poly e caprolactone diblock copolymer;hyaluronic;hyaluronic acid	FALSE	Disputed	11	18
ibrutinib		2000[1];2003[1];2017[2];2019[2];2020[1];2021[1];2022[3]	11226003;15154741;29296820;29296914;31662326;31771856;33489743;34726066;36235126;36254554;36584577	131 i rituximab;89zr lintuzumab;89zr trastuzumab;90 y ibritumomab tiuxetan;90y ibritumomab tiuxetan;acalabrutinib;alemtuzumab;blinatumomab;bosutinib;brentuximab;brentuximab vedotin;dinutuximab;disitamab vedotin;enfortumab;enfortumab vedotin;fludarabine cyclophosphamide rituximab;fostamatinib;ibritumomab;ibritumomab tiuxetan;ibrutinib;ibrutinib rituximab;isatuximab;lestaurtinib;moxetumomab pasudotox;olmutinib;orelabrutinib;pentostatin rituximab;pirtobrutinib;polatuzumab vedotin;rituximab;rituximab chop;rituximab vcmmae;ruxolitinib;siltuximab;standard dose rituximab;telisotuzumab vedotin;tirabrutinib;tisotumab vedotin;tositumomab;vedotin;zanubrutinib	TRUE	True	11	0
iga nephropathy		2002[2];2006[1];2007[1];2010[1];2013[1];2014[1];2015[1];2016[1];2017[1];2021[1]	12460065;12583461;17176910;18085396;20972695;24295274;25475967;26757967;27821627;29423198;34737009	iga nephropathy;immunoglobulin a nephropathy	TRUE	True	11	0
indomethacin		2001[1];2002[1];2004[1];2007[2];2008[2];2012[1];2016[2];2019[1]	11606413;12391278;15615723;18030227;18093793;19067283;19100820;23280486;28092180;28163383;31676339	dexamethasone nimesulide;indomethacin;nimesulide	FALSE	Disputed	11	58
jaagsiekte sheep retrovirus		2001[2];2006[1];2007[3];2008[2];2010[1];2012[1];2019[1]	11576462;11770202;17177996;18094164;18094165;18097338;19081577;19114283;21994634;23390760;31884891	b ovis;jaagsiekte sheep retrovirus;ovine;ovine lentivirus	TRUE	True	11	0
jcv	G2B	2003[1];2009[1];2010[2];2011[1];2012[1];2015[1];2018[1];2019[1];2021[2]	14735377;19997600;21048373;22217715;22704265;23076257;30574481;31042494;32399463;34992484;35845220	human polyomavirus jc;jc;jc virus;jcv;jcv t ag;john;john cunningham virus;polyomavirus jc;polyomavirus large t antigen;sv40 large t antigen	TRUE	True	11	0
lead acetate		2004[1];2005[2];2007[1];2008[1];2009[1];2010[1];2012[2];2016[1];2021[1]	15646264;16195314;16428081;18226849;19133285;19931553;21194611;23088908;23250664;28577517;34942627	acetate fraction;alysicarpus vaginalis ethyl acetate fraction;cafcl ethyl acetate;chinese dragon s blood ethyl acetate extract;ethyl acetate;ethyl acetate extract;ethyl acetate fraction;ethyl pyruvate;lead acetate;uranyl acetate	TRUE	True	11	0
leukemia inhibitory factor		2001[1];2004[2];2005[1];2006[1];2007[2];2008[1];2013[1];2018[1];2019[1]	11820727;15388499;15843032;16291739;17392578;17914119;18298054;19060097;24270418;30333830;31911860	leukaemia inhibitory factor;leukemia inhibitory factor;migration inhibitory factor;neutrophil inhibitory factor	FALSE	Disputed	11	22
m2 macrophage		2002[1];2012[1];2014[1];2016[2];2019[1];2020[2];2021[2];2022[1]	12635656;23184931;25401296;27775051;27776244;32002295;33748098;34337459;34700113;35224005;36461589	activated macrophage;activated microglia;m2 macrophage;m2c macrophage;microglial activation	TRUE	Disputed	11	4
methyl jasmonate		2003[1];2007[2];2008[1];2013[1];2016[1];2018[2];2020[1];2021[1];2022[1]	14740919;18066498;18179778;18953440;24187847;30372953;30445838;30508355;33648276;34664962;36361982	jasmonate;methyl caffeate;methyl jasmonate	FALSE	Disputed	11	11
naproxen		2003[1];2008[2];2010[1];2012[1];2013[2];2016[1];2018[1];2021[1];2022[1]	14599458;18974393;19077095;21127465;23287776;24164450;24463218;27810578;30595947;34885834;36293682	carprofen;dexamethasone nimesulide;fenbufen;indomethacin;ketoprofen;ketorolac;meloxicam;naproxen;nimesulide	FALSE	Disputed	11	18
norovirus		2010[1];2012[1];2013[1];2014[1];2016[3];2018[2];2019[1];2022[1]	21144866;23498171;24374268;25431489;27496054;28044439;28094168;30392829;30542352;31768030;36282455	murine norovirus;norovirus	TRUE	True	11	0
oxygen free radical		2001[4];2002[1];2004[3];2007[1];2010[1];2012[1]	11597991;11766996;11771762;11811904;12402510;15454343;15538541;15646026;18210749;21268915;23251620	oxygen and nitrogen derived free radical;oxygen free radical	TRUE	True	11	0
p dimethylaminoazobenzene	G2B	2002[2];2005[2];2006[2];2007[2];2014[1];2019[1];2020[1]	12427124;12512871;16296917;16373391;17169158;17189631;18215450;18955221;25892623;31873818;33460909	p cresidine;p cresol;p dimethylaminoazobenzene;para cresyl sulfate;para toluenesulfonamide	TRUE	True	11	0
parenteral nutrition		2002[2];2012[1];2014[2];2017[2];2018[1];2019[2];2020[1]	12491829;12520756;23313357;25379781;25543093;29420993;29469698;31656569;31669893;31993312;34752535	enteral nutrition;parenteral nutrition	FALSE	Disputed	11	11
poly i c		2007[1];2008[1];2010[1];2012[2];2013[1];2014[1];2019[4]	18057259;19740313;21156324;23138187;23166319;24314663;25417649;31772304;31796819;31875556;31882516	acid co poly e caprolactone;acid polylactide;dexamethasone hyaluronic acid;ethylene glycol and a saponin complex;glycol block poly e caprolactone;hyaluronan;hyaluronan ss poly e caprolactone diblock copolymer;hyaluronic;hyaluronic acid;poly allylamine hydrochloride;poly allylguanidine;poly e caprolactone g dextran;poly ethylene imine poly 2 vinyl 4 4 dimethylazlactone base;poly glycerol adipate;poly i c;poly l lysine;poly l ornithine;poly lactic co glycolic acid;poly lactide co glycolide;poly lactide co glycolide polyethylene;poly ra poly ru;poly styrene b poly l lactide;polyinosinic polycytidylic acid;polylactic acid gel	FALSE	Disputed	11	13
pulmonary embolism		2000[2];2003[1];2010[1];2016[1];2017[1];2018[3];2019[2]	11149210;14730473;16088764;21311989;28123985;29399522;30593166;30597508;31579791;31862573;31989094	pulmonary embolism;pulmonary embolism syndrome	TRUE	True	11	0
quantum dot		2004[1];2007[1];2008[2];2011[1];2014[1];2018[2];2019[2];2021[1]	15615205;18160110;18983864;21730662;22195484;26263091;30419519;30914959;31750850;32454726;35005926	graphene quantum dot;quantum dot	FALSE	Disputed	11	9
restraint stress		2007[1];2008[1];2010[1];2011[1];2012[1];2014[1];2016[1];2019[1];2020[1];2022[2]	18068102;19117688;21161464;22740947;23090005;25437118;27785705;31668812;33359924;36211814;36318656	chronic restraint stress;restraint stress;restraint water immersion stress	TRUE	True	11	0
sexually transmitted infection		2001[1];2005[2];2011[1];2013[1];2015[1];2016[1];2017[1];2020[1];2022[2]	12497023;16305508;16583833;22205887;24639758;26706364;28004450;30612384;33406167;36281966;36729748	sexually transmitted disease;sexually transmitted infection	TRUE	True	11	0
shwachman diamond syndrome		2001[2];2002[1];2003[1];2008[1];2009[1];2011[1];2012[1];2013[1];2019[1];2022[1]	11801891;12120235;12489493;14763337;19102804;20022637;22201042;23351992;24388329;31895625;36699295	shwachman diamond;shwachman diamond syndrome	TRUE	True	11	0
status epilepticus		2001[1];2002[2];2003[1];2005[1];2008[1];2015[1];2016[3];2019[1]	11701592;12405959;12427884;14637092;16197497;18987191;26793901;27659963;28088560;28177687;31890224	electroconvulsive seizure;electroconvulsive therapy;status epilepticus;temporal lobe epilepsy	TRUE	True	11	0
sulfide		2000[1];2008[2];2009[4];2018[1];2019[1];2020[1];2022[1]	15092896;18930110;18937169;19963017;20020161;20091083;20095243;30543285;32863594;33396849;36563535	high sulphur;sulfide;sulfur;sulphur	TRUE	True	11	0
thalassemia		2005[3];2010[2];2015[1];2016[1];2017[3];2018[1]	16339650;16339657;16339690;21160991;21239834;26806144;28596656;29313434;29379628;29458729;30603005	beta thalassemia;thalassemia;thalassemia major	TRUE	True	11	0
tio 2 nps		2011[1];2014[2];2016[1];2017[1];2018[1];2019[2];2021[2];2022[1]	22210200;25524809;25726144;28959611;29384601;30343144;31701464;31924030;35098006;35559883;36910843	ag tio2 nps;ceo2;cu2o au tio2;cuo;cuo nps;fe3o4 sio2 png hy;nano sio2;sio2 nps;tio 2 nps;tio2 nr	TRUE	True	11	0
tobacco product		2002[1];2007[1];2016[1];2018[3];2019[2];2021[3]	12573176;18076519;28001416;30627385;30627659;31516466;31870102;32411881;34964716;35008347;35664374	tobacco industry;tobacco product	TRUE	True	11	0
toxin producing escherichia coli		2005[1];2009[1];2010[1];2012[2];2014[1];2015[1];2018[1];2019[2];2021[1]	16371508;20023663;21134452;23127712;23162799;26104455;26736066;30457544;31827185;31948612;34678982	shiga toxin;shiga toxin producing escherichia coli;stx producing escherichia coli;toxin producing escherichia coli	TRUE	True	11	0
trichinella spiralis		2004[2];2005[1];2009[1];2011[1];2013[1];2014[1];2018[1];2019[2];2021[1]	15582506;15665925;16417199;20016839;22299401;24533337;25467036;30413272;32095607;32095612;34730610	t spiralis;trichinella;trichinella spiralis	TRUE	True	11	0
von hippel lindau disease		2003[1];2004[2];2005[1];2008[1];2013[1];2015[2];2016[1];2017[1];2022[1]	15611513;15659868;16408472;17669982;19017755;24355456;26812297;26881543;28129856;29594173;36509068	hippel lindau disease;von hippel lindau;von hippel lindau disease;von recklinghausen s disease	TRUE	Disputed	11	2
white spot syndrome virus		2004[1];2006[1];2010[1];2011[1];2014[1];2015[1];2019[1];2020[1];2021[2];2022[1]	15541375;17169233;21117607;22471157;25530093;26782408;31901557;33392301;34927260;34950131;36602066	multiple evanescent white dot syndrome;nodular mass like lesion;squamous intraepithelial lesion;white spot lesion;white spot syndrome virus	TRUE	True	11	0
yellow fever virus		2001[1];2003[1];2006[1];2007[2];2008[2];2019[1];2021[1];2022[2]	11871403;14556794;17319156;17984354;18061688;18991746;19101564;31746149;35062222;36366477;36445148	yellow fever;yellow fever virus	TRUE	True	11	0
zinc deficiency		2002[1];2003[1];2006[1];2009[1];2010[1];2011[1];2016[1];2017[1];2018[1];2022[2]	12549767;15053297;17270167;20041795;21245614;22179833;27882813;29469698;30600288;36366861;36733937	zinc deficiency;zinc supplementation;zn deficiency	TRUE	True	11	0
1alpha 25 oh 2 d 3		2001[2];2002[1];2003[1];2008[2];2010[1];2014[1];2015[1];2017[1]	11762789;11779555;12417593;14568301;18854395;19027855;21237309;25479721;26827959;30573166	1 25 oh 2 d;1 25 oh 2 d 3;1 25 vd;1 n 6 ethenoadenine;15 p hydroxyphenylacetyllactucin;19 nor 1 25 oh 2 d 2;1alpha 25 oh 2 d 3;2 aaf;3 m hydroxyl p methoxy n 2 p hydroxyl phenethyl 2e acrylamide 13;4 n butylresorcinol;9 anthraldehyde n 4 methylthiosemicarbazone;af 2;d 2 o;e n hydroxy 3 1 4 methoxyphenylsulfonyl 1 2 3 4 tetrahydroquinolin 6 yl acrylamide;n 1 hydroxy n 8 phenyloctanediamide;n 2 6 dimethylphenyl n hydroxyacetyl alanine;n 3 amino 4 methoxyphenyl acrylamide;n 3 fatty;n 6 n 3 ratio;n acetyl 2 aminofluorene;n acetyl 4 aminophenol;n benzyladriamycin 14 valerate;n oh glu p 1;ovalbumin al oh 3	TRUE	True	10	0
2 aminoethyl methanethiosulfonate		2001[2];2002[1];2004[1];2009[1];2010[1];2011[1];2012[1];2014[2]	11598117;11768250;12427549;15702372;20012116;20974504;22190437;23109220;25393628;25707127	1 2 chlorophenyl n methylpropyl 3 isoquinolinecarboxamide;1 4 bis 3 aminopropyl piperazine;2 aminoethyl methanethiosulfonate;3 3 diamino n methyldipropylamine;3 4 5 trimethoxy n quinazolin 4 3h ylidene benzohydrazide;3 5 bis 4 hydroxy 3 methoxybenzylidene 4 oxo n phenylpiperidine 1 carbothioamide;4 2 aminoethyl benzenesulfonylfluoride;4 5 dichloro imidazolate 1yl gold i triphenylphosphane;4 heteroarylaminomethyl n 2 aminophenyl benzamide;5 substituted 2 1 diethylamino methyl 2 oxoindolin 3 ylidene n phenyl 4 substituted hydrazinecarbothioamide;6 bromo 2 chloro n 4 trifluoromethyl phenyl 3 aminoquinoxaline;6 chloro 2 pyrrolidino morpholino piperidino n methylpiperazino 3 formyl chromone;bis 2 6 chloro 4 phenyl 3 4 dihydroquinazolin 2 yl aminosulfonyl 5 chloro 4 4 r2 phenylcarbamoyl phenyl disulfide;bis carboxylato dichlorido ethane 1 2 diamine platinum iv;dach diacetato dichloro pt iv;dichloro n 3 2 aminoethyl amino propyl acridine 4 carboxamide platinum ii;n 2 6 dichlorophenyl 2 4 methyl 1 piperidinyl acetamide;n 2 carboxyethyl maleimide;n 2 mercaptopropionyl glycine;n 2 triphenylmethyl thioethyl 3 aza 19 ethyloxycarbonyl 3 2 triphenylmethyl thioethyl;n 3 benzyl aminopropyl n 3 ethylaminopropyl butane 1 4 diamine;n 4 acetylamino phenyl 5 nitrofuran 2 carboxamide;n 4 chloro 3 trifluoromethyl phenyl 3 oxobutanamide;n 4 chlorophenyl 3 pyridinecarboxamide;n alkyl n benzyldi n naphthyl phosphinamide;n dicyclohexyl acetyl piperidine 4 benzylidene 4 carboxylic;n ethylmaleimide;n hydroxy 7 2 naphthylthio heptanomide;n n bis 3 benzylaminopropyl butane 1 4 diamine;n n bis 3 ethylamino propyl trans 1 4 cyclohexanediamine;n n bis 3 ethylaminopropyl butane 1 4 diamine;n n di sec butyl n n dinitroso 1 4 phenylenediamine;n n diethyl 3 iodomethyl 4 phenylquinoline 2 carboxamide;n phenyl n 2 chloroethyl urea;n succinimidyl 3 2 pyridylthio propionate;n1 2 aminoethyl n4 hexadecyl 2 tetradecylsuccinamide;oc 6 33 dichloridobis 4 ethoxy 4 oxobutanoato bis ethylamine platinum iv;platinum acridine;poly 4 4 9 9 tetrakis 4 octyloxy phenyl 4 9 dihydro s indacenol dithiophene 2 7 diyl alt co 4 9 bis thiophen 2 yl 6 7 bis 4 hexyloxy phenyl thiadiazolo quinoxaline;silver n heterocyclic carbene complex;tris 4 n alkylphenyl sulfoniums	TRUE	True	10	0
amodiaquine		2004[1];2005[1];2008[2];2009[3];2012[1];2016[1];2021[1]	15608135;16359408;19013042;19147417;19826457;19841149;20234747;23069110;27831748;34894518	amodiaquine;artemether;artesunate amodiaquine;artesunate mefloquine;chlorproguanil dapsone artesunate;lumefantrine;mefloquine;primaquine;proguanil;sitamaquine;tafenoquine	FALSE	Disputed	10	57
antibody drug conjugate		2010[2];2016[1];2018[1];2021[2];2022[4]	20937594;21095210;28017567;30458165;34641391;34961908;36279982;36322071;36408673;36584232	anti dr5 antibody curcumin conjugate;antibody conjugate;antibody directed enzyme prodrug therapy;antibody drug conjugate;bispecific antibody;polymer drug conjugate;polymeric drug carrier	FALSE	Disputed	10	26
brain derived neurotrophic factor		2000[1];2002[1];2003[1];2004[1];2005[1];2007[2];2017[1];2018[1];2022[1]	11152283;12358795;14580320;15525761;16367765;18006062;18089706;29257320;30675270;36292950	brain derived neurotrophic factor;ciliary neurotrophic factor;glial cell line derived neurotrophic factor;nerve growth factor;neurotrophin 3	TRUE	True	10	0
brain ischemia		2003[1];2004[2];2007[1];2010[1];2012[1];2013[1];2016[1];2017[1];2022[1]	14655751;15382256;15625408;18032109;21056620;23136730;24291485;28153090;29849447;36778591	brain ischemia;cerebral hypoperfusion;transient brain ischemia	TRUE	True	10	0
breast milk		2002[1];2004[1];2008[1];2009[1];2010[1];2013[1];2017[1];2018[1];2021[1];2022[1]	12673101;15911098;19091435;20224145;21114424;24359823;29707666;30729003;34959888;36777525	breast feeding;breast milk;human milk;infant formula	FALSE	Disputed	10	5
brown algae		2003[1];2005[2];2008[1];2009[1];2012[1];2018[1];2021[1];2022[2]	14677477;16364234;16526457;19043310;19807114;23235364;30504053;35071298;36286461;36591932	blue green algae;brown algae;marine algae;seaweed;seaweed extract	FALSE	Disputed	10	4
carbazole	G2B	2001[2];2002[1];2006[1];2007[1];2009[1];2012[2];2013[1];2019[1]	11962518;12419834;12678755;17166882;18188465;20039169;23237513;23266014;24374274;33736201	1 4 hydroxy 3 methoxycarbonyl phenyl 9h pyrido 3 4 b indole 3 carboxylate;1 methyl 9h pyrido 3 4 b indole;2 amino 3 ethoxycarbonyl n methylbenz f indole 4 9 dione;2 amino 3 methyl 9h pyrido 2 3 b indole;2 amino 9h pyrido 2 3 b indole;3 amino 1 4 dimethyl 5h pyrido 4 3 b indole;3 amino 1 methyl 5h pyrido 4 3 b indole;3 amino 1 methyl 5h pyridol 4 3 b indole;3 ethoxycarbonyl 3 methyl 1n substrituted 2 3 dihydro pyridin 2 3 f indole 2 4 9 trione;3 ethoxycarbonyl 3 methyl n substrituted 2 3 dihydro benz f indole 2 4 9 trione;6 formylindolo 3 2 b carbazole;7h dibenzo c g carbazole;9h pyrido 3 4 b indole;9h pyrido 4 3 b indole;benzo de isoquinoline 1 3 dione;carbazole;carbimazole;harmaline;harmalol;harman;harmane;harmine;indole 3 2 b carbazole;indolo 3 2 b carbazole;indolocarbazole;n3 carbamoyl 7 aryl octahydroazonino 5 4 b indole;norharman;p harmala	FALSE	Disputed	10	10
carbon monoxide		2004[1];2005[1];2009[1];2010[2];2013[1];2018[1];2021[3]	15545943;16365017;20151536;21199603;21241973;24501802;30569139;34698754;34949202;35000923	carbon monoxide;carbon monoxide poisoning	FALSE	Disputed	10	4
cholestasis		2003[2];2005[1];2007[1];2009[1];2010[1];2018[2];2020[1];2021[1]	14505153;14654488;17980133;18333175;19790156;21274875;30569102;30662889;33511276;35989897	cholangitis;cholestasis	TRUE	True	10	0
citrinin	G3	2004[3];2009[2];2015[1];2016[1];2018[1];2020[1];2021[1]	15623466;15630553;16025655;20061247;20111678;26705708;28096789;30558162;33641962;34973507	citreoviridin;citrinin;t citrina	TRUE	True	10	0
citrobacter rodentium		2001[1];2004[1];2012[3];2018[2];2021[1];2022[1];2024[1]	11598034;15470062;23200827;23203159;24358033;30585268;30671060;34625492;37192862;38180443	citrobacter rodentium	TRUE	True	10	0
common variable immunodeficiency		2003[1];2007[1];2008[1];2012[1];2014[1];2017[1];2018[2];2020[1];2022[1]	14703697;18472053;19123436;23256128;25566250;29375540;30555409;30698158;33679693;36282455	common variable immunodeficiency	TRUE	True	10	0
cryptococcus neoforman		2001[1];2002[3];2004[1];2005[1];2006[1];2009[1];2010[1];2019[1]	11598033;12512188;12549832;12578163;15709801;16339715;17323847;19951959;21226309;31817559	cryptococcus neoforman;neoforman	TRUE	True	10	0
cylindrospermopsin		2002[1];2007[1];2008[1];2009[1];2013[1];2014[1];2015[2];2017[1];2018[1]	12505349;18065631;19084257;20027136;24372264;25553582;26011011;26714798;29258177;30597370	cylindrospermopsin;cylindrospermopsis raciborskii	TRUE	True	10	0
d limonene	G3	2002[1];2003[1];2005[1];2007[2];2010[2];2011[1];2016[1];2020[1]	12505296;14577620;16492481;17942260;18072821;21213989;21415873;22257631;27447784;33396666	carveol;d limonene;geraniol;germacrene d;limonene;linalool;r limonene	FALSE	Disputed	10	20
endoscopic retrograde cholangiopancreatography		2003[1];2008[1];2010[2];2011[1];2012[1];2014[1];2015[1];2016[1];2024[1]	14753579;18936645;21175503;21699565;22185981;23306739;25547802;26708921;28183551;38082187	endoscopic gastrostomy;endoscopic retrograde cholangiopancreatography;endoscopic screening;endoscopic submucosal dissection;gastrostomy;percutaneous endoscopic gastrostomy;transanal endoscopic microsurgery	FALSE	Disputed	10	12
eosinophilic esophagitis		2000[1];2001[1];2003[2];2005[2];2008[1];2012[1];2014[2]	11149970;11882909;14724818;15017642;16304382;16374077;19207551;23271121;25459582;25694765	eosinophil cationic protein;eosinophilia;eosinophilic;eosinophilic esophagitis	TRUE	True	10	0
estrone		2002[1];2003[1];2004[2];2008[1];2012[2];2013[1];2014[1];2022[1]	12503633;14670645;15465111;15610894;18997396;23606198;24009850;24292869;25387129;36549459	estrone;estrone 3 sulfate;estrone sulfate;oleoyl estrone	TRUE	True	10	0
extended spectrum beta lactamase esbl produce		2004[1];2008[1];2012[1];2013[1];2014[1];2016[1];2017[1];2019[1];2020[1];2021[1]	15822469;19295023;23152812;24330161;25548444;27846254;29718820;31902501;33374204;34990883	esbl;esbl e coli;esbl producing enterobacteriaceae;extended spectrum beta lactamase;extended spectrum beta lactamase esbl produce	TRUE	True	10	0
extracellular vesicle		2017[2];2018[1];2019[2];2020[2];2021[2];2022[1]	29331741;29552373;30346694;31822494;32010626;33389895;33603751;34966685;35492395;36239547	extracellular acidification;extracellular atp;extracellular polymeric substance;extracellular vesicle;nano vesicle	FALSE	Disputed	10	9
fatigue syndrome		2001[1];2007[1];2008[1];2009[1];2010[3];2011[1];2012[1];2016[1]	12000020;18061749;19103273;20032425;21171973;21178474;21994623;22312356;23116590;28070451	fatigue syndrome;restless legs syndrome	TRUE	True	10	0
furan	G2B	2004[1];2006[1];2010[1];2011[2];2014[2];2018[1];2021[1];2022[1]	15606136;17224250;21176106;22187484;22200623;25539665;26484082;31353562;34671211;36707198	furan;furin	TRUE	True	10	0
geldanamycin		2003[3];2008[2];2009[1];2010[2];2012[1];2021[1]	14551044;14630044;14695217;19036179;19066127;19875381;21119025;21177985;23261821;34636537	17 2 morpholine 4 yl ethyl amino 17 demethoxygeldanamycin;17 aag;17 allylamino 17 demethoxygeldanamycin;17 dimethylaminoethylamino 17 demethoxygeldanamycin;17 dmag;17 n allylamino 17 demethoxygeldanamycin;17 n allylamino 17 demethoxygeldanamycin 17 aag;geldanamycin;tanespimycin	FALSE	Disputed	10	98
highly active antiretroviral therapy		2001[2];2003[2];2004[1];2008[2];2009[1];2012[2]	11600826;11762986;14746655;14750751;15566014;18931263;19114688;19942146;23278731;23957103	highly active antiretroviral therapy	FALSE	Disputed	10	26
hiv hcv		2003[1];2005[1];2007[1];2008[1];2010[1];2011[1];2016[1];2018[1];2019[1];2020[1]	14671504;16452066;17945375;18958874;21095517;22737429;28357379;30562358;31888093;33796434	hiv hbv;hiv hcv	TRUE	True	10	0
hyperprolactinemia		2007[1];2010[1];2011[2];2013[1];2014[1];2015[1];2016[1];2017[1];2019[1]	18166509;21137667;22244474;22713195;24355865;25468803;26921574;27908214;29265784;32200584	hyperprolactinemia;prolactinoma	TRUE	True	10	0
internal carotid artery		2001[1];2003[1];2004[1];2009[1];2010[1];2015[1];2019[1];2020[1];2021[1];2022[1]	12830540;15552849;16020990;20000007;21305725;26860664;31884007;33644638;34794871;36245066	aortic stenosis;carotid artery stenosis;internal carotid artery;middle cerebral artery occlusion;spontaneous coronary artery dissection	TRUE	True	10	0
lamivudine		2000[1];2003[1];2005[1];2007[1];2008[1];2009[2];2013[2];2015[1]	11228547;14688451;16461216;18240869;19185073;20032538;20428355;24231389;24379852;26780109	3 azido 3 deoxythymidine;3 azido 3 dideoxythymidine;3tc;cidofovir;d4t;foscarnet;ganciclovir;hpmpc;kinase ganciclovir;lamivudine;remdesivir;stavudine;valganciclovir;zidovudine	FALSE	Disputed	10	83
lyme disease		2000[1];2001[1];2002[1];2005[1];2007[1];2008[2];2009[1];2014[1];2022[1]	11201153;12171273;12458049;16237055;18377450;18975343;19050267;20120216;25378596;36519641	lyme;lyme arthritis;lyme disease	TRUE	True	10	0
m bovis		2002[1];2005[2];2008[1];2011[2];2018[1];2019[1];2020[1];2022[1]	12778310;16314009;16410964;19100852;22239034;22263218;30662963;31857290;33421909;36744509	c bovis;m bovis;s bovis;streptococcus bovis	TRUE	True	10	0
mild stress		2001[1];2007[2];2014[1];2016[1];2019[2];2021[2];2022[1]	11775069;18093712;18291594;25393306;27861545;31796384;31912696;34769232;35600767;36430328	chronic mild stress;mild stress;unpredictable mild stress	TRUE	True	10	0
mir 17 92		2008[1];2010[2];2012[1];2014[1];2019[2];2020[2];2021[1]	19066217;20940405;20956939;23285084;25597017;31706574;31933936;33363213;33510942;34894715	mir 101;mir 103;mir 122;mir 124;mir 126;mir 136;mir 137;mir 138;mir 139;mir 141;mir 143;mir 144;mir 145;mir 17 92;mir 214;mir 31 expression;mir 96;mir 98;mir17hg;mir497hg	TRUE	True	10	0
mthfr 677tt genotype		2005[1];2006[1];2009[1];2010[1];2011[1];2013[1];2014[1];2016[2];2017[1]	16359859;17204166;20146887;21161404;22296361;24648965;25550898;27783703;28081274;29390492	677tt genotype;a1298c;mthfr 677t allele;mthfr 677tt genotype;mthfr c677t	TRUE	True	10	0
mycophenolic acid glucuronide		2001[1];2007[1];2008[1];2009[1];2010[3];2013[1];2016[1];2021[1]	11802110;18033067;18996104;19857666;20937266;20965681;21269002;24192641;27998921;36454482	dex mesylate;diethyl sulfate;diphenylhydantoin sodium;ethyl chloroacetate;ethyl glucuronide;ethyl methanesulfonate;ethyl methyl sulfonate;ethyl methyl sulfone;ethyl sulfate;exatecan mesylate;isopropyl methanesulfonate;mesilate;mesylate;methanesulfonate;methyl bromide;methyl methanesulfonate;methyl viologen;methylprednisolone sodium succinate;mofetil;mpa glucuronide;mycophenolate;mycophenolate acid;mycophenolate mofetil;mycophenolate mophetil;mycophenolate sodium;mycophenolic;mycophenolic acid glucuronide;paraquat;porfimer sodium;sodium dichloroacetate;sodium salicylate;suplatast;suplatast tosilate;tosilate	TRUE	True	10	0
n 1 n 11 diethylnorspermine		2001[1];2003[1];2004[1];2005[1];2006[1];2007[2];2011[1];2013[1];2019[1]	11789024;14633693;15691018;16327152;17241756;17920945;17920946;23834548;24378333;31715377	1 4 7 10 tetraazacyclodecane n n n n tetraacetate;1 7 dimethylxanthine;1 8 dnp;1 n 6 ethenoadenine;15 p hydroxyphenylacetyllactucin;2 aaf;3 m hydroxyl p methoxy n 2 p hydroxyl phenethyl 2e acrylamide 13;4 n butylresorcinol;6 oh bde 47 was a stronger inhibitor ic50 45 9 mm;9 anthraldehyde n 4 methylthiosemicarbazone;af 2;ang 1 7;cfm 4 16;dynorphin a 1 17;e n hydroxy 3 1 4 methoxyphenylsulfonyl 1 2 3 4 tetrahydroquinolin 6 yl acrylamide;n 1 hydroxy n 8 phenyloctanediamide;n 1 n 11 diethylnorspermine;n 2 6 dimethylphenyl n hydroxyacetyl alanine;n 3 amino 4 methoxyphenyl acrylamide;n 3 fatty;n 4 n 4 dimethyl triapine;n 6 n 3 ratio;n acetyl 2 aminofluorene;n acetyl 4 aminophenol;n benzyladriamycin 14 valerate;n oh glu p 1;n1 n11 diethylnorspermine;naphthyl dibenzo 1 5 9 12 tetraazacyclopentadecine 6 10 11 15 tetraoneand;triapine	TRUE	True	10	0
neutrophil extracellular trap		2013[1];2015[1];2016[1];2017[2];2018[1];2019[2];2022[2]	24381411;26776504;28741500;29387725;29399517;30559867;31866615;31924010;36255412;36733389	neutrophil extracellular trap;neutrophils extracellular trap	TRUE	True	10	0
nodularin	G3	2003[1];2005[1];2008[1];2009[1];2015[2];2018[2];2019[1];2020[1]	14701903;16343532;19128321;20027136;26741267;26748408;30456891;30562542;32056695;33421845	baicalein;baicalin;baicalin hydrate;honokiol;nodularia spumigena;nodularin	TRUE	True	10	0
oedema		2002[1];2005[1];2006[2];2010[1];2016[1];2019[1];2021[2];2022[1]	12704987;16355212;17319631;17319632;21347111;27778454;31958675;34796985;34949632;36577804	arm lymphedema;lymphoedema;oedema;secondary lymphedema	TRUE	True	10	0
osteoradionecrosis		2000[1];2002[1];2006[1];2011[1];2012[1];2013[1];2015[2];2022[2]	11933335;12572196;17378336;22177824;23649062;24558949;26703417;27688724;36274865;36804836	osteoradionecrosis	TRUE	True	10	0
parkinson s disease		2002[1];2005[1];2006[1];2009[1];2014[2];2016[1];2017[1];2020[1];2022[1]	12428720;16246330;17401155;20083000;25548528;25567468;29568677;31723658;33970775;36876218	parkinson disease;parkinson s disease	TRUE	True	10	0
poor oral hygiene		2004[1];2008[1];2009[2];2016[1];2017[1];2018[1];2019[1];2020[2]	15608365;19156101;19818105;20004439;27796744;29446368;30948897;31884068;33386052;33897175	dental plaque;oral hygiene;poor oral hygiene;senile plaque	TRUE	True	10	0
porcine circovirus type 2		2003[1];2005[1];2013[1];2014[1];2016[2];2018[2];2019[1];2021[1]	14554127;16318582;24174064;25542137;27481269;27760373;30389043;30458705;31697988;34944380	porcine bocavirus;porcine circovirus 2;porcine circovirus 3;porcine circovirus associated disease;porcine circovirus type 2	TRUE	True	10	0
pravastatin		2004[2];2005[1];2007[1];2009[1];2012[1];2017[1];2020[1];2021[1];2022[1]	15548845;15618295;16446645;18260968;19823813;23298496;29416709;33424274;35185821;36437329	atorvastatin;cerivastatin;fluvastatin;lovastatin;pitavastatin;pravastatin;rosuvastatin;simvastatin;statin use	FALSE	Disputed	10	185
proton pump inhibitor		2001[1];2011[1];2018[1];2021[4];2022[3]	11842276;22295503;30547192;34777340;34908809;35063245;35153765;36585832;36626449;36729111	proton pump inhibitor;pump inhibitor	TRUE	True	10	0
radix		2001[1];2010[1];2012[1];2013[1];2014[2];2016[2];2019[1];2022[1]	11794528;22977465;23257142;24216164;25850281;26027115;27881165;28417089;32186110;36563889	bupleurum chinense;chinense;codonopsis radix;dahuang radix et rhizoma;drynariae rhizoma;polygoni cuspidati radix;radix;radix bupleuri;radix paeoniae rubra;radix rehmanniae polysaccharide;rehmanniae radix;rehmanniae radix praeparata;rhizoctonia;rhizoma;rhizopus;rhizoxin;total extract of anemarrhenae rhizoma	FALSE	Disputed	10	21
smoking status		2003[1];2004[1];2006[1];2007[1];2010[1];2015[2];2018[3]	15058263;15637448;17172631;18442012;21153763;26731871;26824036;30563886;30608196;30655825	active smoking;passive smoker;smoking status	TRUE	True	10	0
stent thrombosis		2002[1];2007[1];2008[1];2009[1];2010[4];2013[2]	12641014;18341817;19117624;19789417;20965463;20978891;21041972;21218030;24325297;24334406	stent fracture;stent thrombosis	TRUE	True	10	0
stromal cell derived factor 1		2002[1];2006[1];2007[1];2010[1];2012[1];2016[2];2018[1];2019[1];2020[1]	12486028;17384283;17959712;21215244;23185384;28075616;28412671;30557630;31747308;33552259	stem cell factor;stromal cell derived factor 1	TRUE	True	10	0
sturge weber syndrome		2003[2];2005[1];2011[1];2013[1];2014[2];2018[1];2019[1];2020[1]	14576996;14964051;16361829;22191476;24434861;25325705;25455610;30853154;31894017;33677229	sturge weber syndrome;weber christian disease	TRUE	True	10	0
t lymphocyte		2001[2];2002[3];2007[2];2009[1];2016[1];2020[1]	11591733;11861606;12421977;12446378;12452860;17917261;18000991;20005150;27795961;33642196	cd8 t;cytotoxic t lymphocyte;natural killer t;t lymphocyte;th2 lymphocyte	TRUE	True	10	0
taurine upregulated gene 1		2011[1];2014[1];2016[1];2017[2];2018[2];2020[1];2022[2]	22204714;25431427;27983921;29312494;29371936;30551433;30595764;33424843;36416643;36539367	astrocyte elevated gene 1;insulin induced gene 1;interferon stimulated gene 12b1;interferon stimulated gene 15;mir 15;potential of systemic rig i activation by short 5 triphosphate modified rna;regeneration gene protein 2;small nucleolar rna host gene 15;stimulator of interferon gene;taurine upregulated gene 1	TRUE	True	10	0
telomere dysfunction		2002[1];2004[2];2005[1];2009[1];2013[2];2015[1];2017[1];2018[1]	12409303;15620660;15743673;16869754;20157510;24356923;24411948;26785477;29291448;30627324	damaged telomere;telomere attrition;telomere dysfunction	TRUE	True	10	0
tributyltin		2000[1];2003[1];2004[1];2006[2];2008[2];2010[1];2013[1];2014[1]	11460750;14709822;15597881;17174019;18958157;19337512;21185327;21783732;24375594;25597668	organotin;tributyltin;tributyltin oxide	TRUE	True	10	0
trigeminal neuralgia		2002[1];2004[2];2005[1];2006[1];2010[1];2012[1];2013[1];2015[1];2022[1]	15384297;15494193;15636012;16207340;17189245;21154361;23318126;25000839;26789830;36824641	hyperalgesia;neuralgia;trigeminal neuralgia;widespread pain	TRUE	True	10	0
trihalomethane		2007[2];2009[1];2014[1];2017[3];2019[2];2021[1]	18171646;20077190;25544653;28903292;29260323;29289867;30037396;31987142;32030138;34946721	trihalomethane	TRUE	True	10	0
verbascoside		2002[1];2007[1];2009[2];2010[1];2011[1];2014[1];2016[2];2018[1]	12237823;17958322;19941260;20120109;21130295;22197714;26000377;27998066;28032317;30717555	acteoside;agathisflavone;amentoflavone;calycosin;cirsimaritin;clematis hederagenin saponin;curculigoside;delicaflavone;eriodictyol;flavone;grifolin;gypenoside;harpagoside;hederagenin;hispidulin;hydroxymatairesinol;hydroxytyrosol;hydroxytyrosyl ethyl ether;hyperforin;hyperin;hyperoside;isobavachalcone;laricitrin;latifolin;loganin;martynoside;matairesinol;myricitrin;odoroside a;plantamajoside;polymethoxyflavone;sarsasapogenin;scoparone;secoisolariciresinol diglucoside;syringaresinol;taxifolin;taxifolin glycoside;tracheloside;tyrosol;verbascoside;vitexin	FALSE	Disputed	10	66
wastewater treatment plant		2004[1];2006[1];2007[1];2008[2];2010[1];2016[1];2019[1];2022[2]	15528650;17213950;17941727;18940264;19068815;21159381;27810578;31972938;36255570;36288622	sewage treatment plant;untreated wastewater;wastewater treatment plant	TRUE	True	10	0
1 8 cineole		2002[1];2004[1];2007[2];2008[1];2009[2];2010[1];2018[1]	12387308;15581867;18167456;18190993;19069246;19876560;20015509;21213989;30385373	1 5 dihydroxyxanthone;1 6 dihydroxy 2 3 4 5 8 pentamethoxyxanthone;1 7 dihydroxy 2 3 dimethoxyxanthone;1 8 cineole;2 4 7 trihydroxyflavanone;3 4 5 trihydroxy 7 methoxyflavone;3 4 7 8 tetrahydroxyflavone;3 4 dimethoxy 1 7 dihydroxyxanthone;3 5 dihydroxy 4 7 dimethoxyflavone;4 6 8 trihydroxy 1 2 3 5 tetramethoxyxanthone;4 7 dimethoxyflavanone;4 ipomeanol;4 methoxy 7 o e 3 methyl 7 hydroxymethyl 2 6 octadienyl isoflavone;5 3 dihydroxy 3 6 7 8 4 pentamethoxyflavone;5 7 3 4 tetrahydroxyisoflavone;5 7 dihydroxy 6 8 4 trimethoxyflavonol;5 7 dihydroxy 8 nitrochrysin;5 7 dimethoxyflavone;5 hydroxy 3 6 7 8 4 pentamethoxyflavone;6 7 4 trihydroxyisoflavone;6 7 dehydroroyleanone;7 hydroxystaurosporine;8 2 diprenylquercetin;citral;citronellal	FALSE	Disputed	9	6
2 2 bipyridine		2001[2];2006[1];2007[1];2008[1];2012[1];2013[1];2014[1];2019[1]	11770720;17170198;18217123;18475972;19027166;23353082;24328056;25587317;31775072	2 2 bipyridine;bipyridine	TRUE	True	9	0
2 2 bis p hydroxyphenyl 1 1 1 trichloroethane		2001[1];2002[1];2003[1];2007[4];2010[1];2021[1]	11800169;12487291;14756537;18030749;18065196;18075082;18257248;21812071;34961213	1 1 dce;1 o chlorophenyl 1 p chlorophenyl 2 2 dichloroethane;1 proponal;2 2 bis 4 chlorophenyl 1 1 dichloroethylene;2 2 bis p hydroxyphenyl 1 1 1 trichloroethane;2 2 diphenyl 1 picrylhydrazyl radical;2 hydroxy 4 methoxybenzaldehyde;2 hydroxy 4 methoxybenzophenone;2 hydroxybiphenyl 2 sulfinate;4 1 1 bis 4 hydroxyphenyl but 1 en 2 yl 2 2 bipyridine;acetophenone;benzophenone;benzophenone 2;benzophenone 3;indoleamine 2 3 dioxygenase	TRUE	True	9	0
2 4 dichlorophenoxyacetic acid	G2B	2003[2];2004[1];2010[1];2011[1];2016[1];2018[1];2019[1];2021[1]	14628561;15462531;16696187;21421392;22408592;28911736;30740472;32454726;35423457	1 2 hydroxyethyl amino 2 amino 1 2 dideoxy d glucose;1 cyano 2 2 fluorophenyl 1 2 3 4 tetrahydroisoquinoline;1 cyano 2 3 epithiopropane;1 cyano 2 4 trifluoromethylphenyl 1 2 3 4 tetrahydroisoquinoline;2 2 6 diethylphenyl 1 2 3 4 tetrahydroisoquinoline 1 3 dione;2 2 nitro 4 trifluoromethylbenzoyl 1 3 cyclohexadione;2 4 dichlorophenoxyacetic;2 4 dichlorophenoxyacetic acid;2 amino 6 methyldipyrido 1 2 a 3 2 d imidazole;3s 1 2 3 4 tetrahydro beta carboline 3 carboxylic;4 2 hydroxyethyl 1 piperazineethanesulfonic acid;l 1 2 3 4 tetrahydroisoquinoline 3 carboxylic acid;meso 2 3 dimercaptosuccinic acid;n 4 cyano 3 trifluoromethyl;n nitroaryl 2 amino 1 3 dichloropropane;nac and its 2 amino 2 thiazoline salt;r 4 2 hydroxy 1 phenylethylimino pent 2 ol dimethyltin iv	TRUE	True	9	0
2h spiro thieno 2 3 g quinoline 3 5 1 2 4 triazinane 3 4 6 9 tetraone		2008[4];2010[1];2012[1];2017[1];2020[1];2022[1]	18845441;18945623;19041247;19053767;21074295;23212632;29623009;34345355;36421121	1 2 3 triazolyl 2 fluorobenzimidazo 1 2 a quinoline;1 2 4 triazolo 1 5 a pyridine;1 2 4 triazolo 1 5 a pyrimidine;1 2 4 triazolo 3 4 f 1 6 naphthyridine;1 4 diazepine;1 aryl 4 amino 1h pyrazolo 3 4 d pyrimidine;1 benzimidazolyl pyrazolo 3 4 b pyridinone;2 3 4 5 trimethoxybenzoyl 5 aminobenzo b thiophene;2 3 5 7 tetrabromobenzofuro 3 2 b pyrrole;2 4 8 10 tetramethylpyrido 2 3 3 4 pyrazolo 1 5 a pyrimidine;2 amino 3 cyano 4 5 6 7 tetrahydrobenzo b thiophene;2h spiro thieno 2 3 g quinoline 3 5 1 2 4 triazinane 3 4 6 9 tetraone;3 4 dihydropyrimidin 2 1h ones thione;4 2 benzofuranyl 5 phenylimino 5h 1 2 3 dithiazole;4 2 pyridinyl 5h 1 2 3 dithiazole 5 thione;4 5 dihydro 1h pyrazolo 4 3 h quinazoline;4 alkyl 5 substituted 1 2 4 triazole 3 thione;4 amino 1 tert butyl 3 1 naphthyl pyrazolo 3 4 d pyrimidine;4 amino 6 bromo 5 cyano 7h pyrrolo 2 3 d pyrimidine;4 ethylcarboxyl 5h 1 2 3 dithiazole 5 thione;4 morpholinopyrimido 4 5 4 5 thieno 2 3 b quinoline;5 6 dihydrothieno 2 3 c pyridine;5 7 7 13 dimethanopyrazolo 3 4 b pyrazolo 3 4 2 3 azepino 4 5 f azocine;6 chloro 7 2 morpholin 4 ylethylamino quinoline 5 8 dione;diimidazo 4 5 d 4 5 f 1 3 diazepine;dye 5 5 1h 5h benzo 1 2 c 4 5 c;pyrazolo 1 5 a pyrimidine;pyrazolo 4 3 d pyrimidine;pyrazolo 5 1 c 1 2 4 benzotriazine;pyrrolo 2 1 c 1 4 benzodiazepine;tetrazolo 4 3 1 2 pyrimido 4 5 b quinoline;thieno 2 3 b 4 5 b	TRUE	True	9	0
4 hydroperoxycyclophosphamide		2000[1];2001[1];2002[1];2004[2];2007[1];2011[1];2021[1];2023[1]	10755323;11754170;12486762;15470086;15490173;18001087;22226197;35030337;37894771	1 3 4 5 trimethoxyphenyl 1 2 3 propanetriol;2 2 4 dihydroxy 3 5 diiodobenzoyl;2 2 4 dihydroxyphenylo 5 6 dichlorobenzthiazole;2 3 4 4 5 5 hexamethoxychalcone;2 3 4 trihydroxy 4 methoxychalcone;2 4 dihydroxy 4 6 dimethoxy 3 2 hydroxybenzyl dihydrochalcone;2 4 dinitrophenol;2 4 dinitrotoluene;2 5 dichloro 3 6 dihydroxy 1 4 benzoquinone;2 5 dihydro 2 4 5 trimethylthiazoline;2 chloro 3 4 dihydroxyacetophenone;2 hydroxy 3 3 4 5 tetramethoxychalcone;2 nitrotoluene;2s 2 2 hydroxyisopropyl dihydrofurano 2 3 7 8 4 hydroxy 5 methoxyflavanone;3 3 diindolylmethane;3 4 dihydroxy 3 4 5 trimethoxychalcone;3 4 dihydroxy 7 o e 3 7 dimethyl 2 6 octadienyl isoflavone;3 4 dihydroxy toremifene;3 aminothymoquinone;3 diindolylmethane;3 formyl 3 4 5 trimethoxychalcone;3 gamma hydroxymethyl e gamma methylallyl 2 4 2 4 tetrahydroxychalcone;3 hydrogenkwadaphnin;3 hydroxy 3 4 4 5 tetramethoxychalcone;3 n debenzoyl 3 n 2 methylbutyryl 7 epitaxol;4 2 4 trihydroxy 6 methoxy 3 2 hydroxybenzyl dihydrochalcone;4 4 dihydroxyazobenzene;4 4 dihydroxybenzophenone 2 4 dinitrophenylhydrazone;4 4 dimethylcurcumin;4 6 dihydroxy 2 4 dimethoxy 5 2 hydroxybenzyl dihydrochalcone;4 hydroperoxycyclophosphamide;4 nerolidylcatechol;4 phenyl butyric acid;4 phenylbutyrate;5 3 hydroxypropyl 7 hydroxy 2 3 4 methylenedioxyphenyl;5 6 di methylxanthenone 4 acetic acid;5 6 dimethylxanthenone 4 acetic;5 hydroxymethylfurfural;7 epitaxol;8 oxo 11 hydroxy 2 3 9 10 tetramethoxyberberine;9 4 dihydroxy 5 7 dimethoxy 8 methylchalcone;dibenzoylmethane;diindolylmethane;dinitrotoluene;phenylbutyrate;phenylbutyric acid;phosphatidylinositol 3 4 5 trisphosphate;s 9 2 3 dihydroxypropyl adenine;sodium 4 phenylbutyrate;sodium phenylbutyrate	FALSE	Disputed	9	5
49a g		2009[1];2012[2];2013[2];2015[2];2016[1];2022[1]	20020126;23070918;23246583;24367564;24649006;26722312;26893830;28811688;36357798	2518a g polymorphism;448a g;49a g;c 496a g;cd166rs1157 a g;crp 3407 a g;egf 61a g polymorphism;fas 670a g;g 2044a	TRUE	True	9	0
5 iodo 2 5 2 methoxyethoxy 1h benzo d imidazol 1 yl 8 piperazin 1 yl quinoline		2006[1];2008[1];2013[1];2014[1];2017[1];2018[2];2019[1];2021[1]	17497005;18985229;24440479;25456076;29269419;30525599;30563725;31689626;34717239	1 10 bromoanthracene 9 yl 1h imidazole 4 5 dicarboxylic;1 3 dimethyl 4 nitro 1h pyrazol 5 yl hydrazone;1 4 methylsulfinyl benzylidene 5 fluoro 2 methyl 1h inden 3 yl acetohydrazide;1 benzothiazol 2 yl 5 2 hydroxyphenyl 3 methyl 1h pyrazole 4 carboxylic;1 benzyl 2 4 fluoro 3 nitrophenyl 1h benzo d imidazole 5 carboxylate;2 1 3 diphenyl 1h pyrazol 4 yl methylene hydrazinecarbothioamide;2 4 ethylthiobenzimidazol 2 yl quinoxaline;2 5 2 methoxyethoxy 1h benzo d imidazol 1 yl 8 piperazin 1 yl quinoline;2 6 chloro 1h benzimidazol 2 yl guanidine;2 6 difluoro n 3 11 c methoxy 1h pyrazolo 3 4 b pyridine 5 yl 3 propylsulfonamidio benzamide;2 9 9 bis 2 2 methoxyethoxy ethyl 2 isothiocyanato 9h fluoren 7 yl benzothiazole;2h benzo e 1 2 thiazine;3 1h benzo d imidazol 2 yl aniline;3 2 fluorophenyl 1 4 methyl 2 pyridin 2 ylamino thiazol 5 yl propenone;3 5 tert butyl isoxazol 3 yl 2 3 chloro phenyl hydrazono 3 oxo propionitrile;4 2 1 2 fluorophenyl 3 4 methyl 2 pyridin 2 ylamino thiazol 5 yl 3 oxopropylsulfanyl acetylamino benzoic;4 2 5 2 methoxyethoxy 1h benzo d imidazol 1 yl quinolin 8 yl morpholine;4 2 fluoro 4 11c methoxyphenyl 5 2 methylpyridin 4 yl methoxy picolinamide;4 4 quinolin 3 yl 1 h indol 1 yl benzamide;4 benzo d isothiazol 3 yl n 4 chlorophenyl piperazine 1 carboxamide;5 2 hydroxybenzoyl 3 methyl 1 2 pyridinyl 1h pyrazol 4 phosphonic;5 iodo 2 5 2 methoxyethoxy 1h benzo d imidazol 1 yl 8 piperazin 1 yl quinoline;5 pyren 1 yl uridine;6 1h imidazol 2 ylmethylsulfanyl pyridine 3 5 dicarbonitrile;bis 4 hydroxy 2 oxo 2h chromen 3 yl 1h pyrazol 3 yl methane;indolo 2 3 b quinoline;n 11h indolo 3 2 c quinolin 6 yl n n dimethylethane 1 2 diamine;n 3 7h purin 6 yl thio 4 hydroxynaphthalen 1 yl sulfonamide;z 2 3 4 dichlorophenyl 3 1h pyrrol 2 yl acrylonitrile	TRUE	True	9	0
acrylonitrile	G2B	2003[2];2006[1];2007[1];2009[1];2010[1];2012[1];2018[1];2019[1]	14669069;14730099;17455796;18409688;20015710;21313827;25428061;30864424;31826405	acrylonitrile	TRUE	True	9	0
antibody mediated rejection		2007[1];2008[1];2009[1];2010[1];2012[2];2013[3]	17890264;19005402;19917368;20970547;23146495;23220148;24206861;24304378;24369388	antibody mediated rejection	TRUE	True	9	0
antineutrophil cytoplasmic		2002[1];2004[1];2007[1];2009[1];2016[1];2018[2];2019[2]	12371974;15548565;17911225;20009969;27899372;30328500;30340563;31770269;31908518	anti neutrophil;anti neutrophil cytoplasmic antibody;antineutrophil cytoplasm antibody;antineutrophil cytoplasmic;human neutrophil peptide	TRUE	True	9	0
aspergillus carbonarius		2006[1];2007[3];2008[1];2010[1];2012[1];2016[1];2019[1]	17196282;18068845;18095449;18222561;19241528;22069566;23334096;28274458;31918247	a carbonarius;aspergillus carbonarius;carbonarius	TRUE	True	9	0
astragalus		2003[1];2007[1];2010[1];2012[1];2018[3];2022[2]	14671009;18060459;20942772;23109818;30456927;30468758;30593813;36313178;36585234	achyranthes aspera;achyranthes bidentata polysaccharide;albizia schimperiana;alpinia oxyphylla;arnebia densiflora;aronia melanocarpa;asparagus polysaccharide;astragali radix;astragalin;astragaloside;astragaloside iv;astragalus;astragalus membranaceu;astragalus mongholicus;astragalus polysaccharide;astragalus root;barbarum;barbarum polysaccharide;bidens pilosa;bryophyllum pinnatum;centella asiatica;chrozophora tinctoria;copaifera reticulata ducke oleoresin;crataeva nurvala bark;dendropanax morbifera;deproteinized asparagus polysaccharide;diversifolia;dovyalis abyssinica;emilia sonchifolia;fagonia indica;gynostemma pentaphyllum;ixeris dentata;l barbarum polysaccharide;lanceolata;lily polysaccharide;lithospermum erythrorhizon;ludwigia hyssopifolia;lycium barbarum;lycium barbarum polysaccharide;lysimachia;mangifera indica;muntingia calabura;nauclea officinalis;nymphaea rubra roxb polysaccharide;phenolic alkaloids of menispermum dauricum;podophyllum hexandrum;polyphenolic compounds of achyranthes aspera;pteris multifida poir;scoparia dulcis;scorzonerifolium;siegesbeckia glabrescen;sorbaria sorbifolia;spinosa;undaria pinnatifida;vernonia amygdalina;vernonia cinerea;vitex agnus castus fruit	TRUE	True	9	0
betulinic acid		2005[2];2007[1];2012[1];2016[1];2017[1];2018[1];2019[1];2021[1]	16309182;17192012;18163590;23203108;28183652;30108714;30445838;31683639;35178192	abietic acid;acid paclitaxel;anacardic acid;arjunic acid;arjunolic acid;betulin;betulinic acid;caffeic acid;carnosic acid;chebulagic acid;chlorogenic acid;cinnamic acid;corosolic acid;epothilone;epothilone b;epothilone d;galbanic acid;gambogenic acid;gambogic acid;ginkgolic acid;ixabepilone;maslinic acid;paclitaxel betulinic acid hybrid nanosuspension;patulin;patupilone;porrigenic acid;protocatechuic acid;rosmarinic acid;sagopilone;sauchinone;sinapic acid	FALSE	Disputed	9	112
boric acid		2005[1];2007[1];2014[1];2015[1];2018[2];2019[1];2021[1];2022[1]	16596768;19002846;25726177;26862320;30577674;31421736;31851907;34952296;36468437	boric acid;boronic acid;methacrylic acid	TRUE	True	9	0
bovine serum albumin		2003[1];2007[2];2008[1];2013[1];2017[1];2018[2];2021[1]	14576351;17944539;18181558;19247536;24248672;29416653;30362269;30583459;34766879	albumin level;bovine serum albumin;human serum albumin;s nitrosylated human serum albumin	TRUE	True	9	0
c cassia		2002[1];2004[1];2008[1];2012[1];2013[1];2015[1];2016[1];2022[2]	12475291;15503352;19133480;23261810;24211805;26719284;28032317;36341777;37007603	antrodia cinnamomea;c cassia;cassava;cassia;cinnamomum cassia	TRUE	True	9	0
cd133		2008[1];2015[2];2016[1];2017[1];2019[1];2020[1];2021[1];2022[1]	18836486;26708311;26898076;28123924;29344142;31727245;33358743;34956466;36586013	cd105;cd123;cd133;cd70;cd73;trc105	FALSE	Disputed	9	5
charged particle		2001[3];2002[2];2004[1];2007[1];2017[1];2022[1]	11770529;11770539;11776985;12793725;12793758;15858391;18083062;29485053;36572945	charged particle;charged particle radiation	TRUE	True	9	0
chemotherapy induced peripheral neuropathy		2015[1];2018[1];2019[3];2021[1];2022[2];2024[1]	26805492;30471428;31682156;31691396;31833790;35070969;36328144;36500231;37366593	chemotherapy induced neuropathy;chemotherapy induced peripheral neuropathy;oxaliplatin induced peripheral neuropathy;paclitaxel induced peripheral neuropathy;vincristine induced peripheral neuropathy	TRUE	True	9	0
cholesterol diet		2002[2];2005[1];2006[3];2019[1];2021[2]	12488046;12496054;16406654;17168668;17169760;17188708;32343266;35141476;35174163	cholesterol diet;dietary cholesterol;dietary lipid	TRUE	True	9	0
cleft palate		2001[2];2004[1];2008[1];2009[1];2014[1];2015[1];2016[1];2017[1]	11862881;11915360;15381722;19186243;19929097;25526467;26949502;27923600;29437508	cleft lip;cleft lip and palate;cleft palate	TRUE	True	9	0
complete freund s adjuvant		2001[1];2002[2];2008[1];2009[2];2010[2];2018[1]	11785669;12355448;12819378;19109491;20005044;20099767;21182894;21351587;30806236	complete freund s adjuvant;complete freund s adjuvant cfa;freund s adjuvant	TRUE	True	9	0
corn oil		2000[1];2001[1];2003[1];2004[1];2006[1];2007[1];2018[2];2022[1]	11800053;11986679;14734831;15617020;17194898;18032408;30572269;30586399;36358081	corn oil;high corn oil;saponified sunflower;soybean oil;sunflower oil	TRUE	True	9	0
coxiella burnetii		2004[1];2005[2];2008[1];2010[2];2014[1];2018[2]	15485838;16191902;16415546;18853017;20977118;21209466;25722485;30638649;30646123	c burnetii;coxiella burnetii;q fever	TRUE	True	9	0
crispr cas9		2009[1];2014[1];2015[1];2017[1];2018[1];2019[1];2020[1];2021[1];2022[1]	20026372;25541197;26701308;29285230;31021242;32030108;34713233;35111663;36925702	cas iigly;casc2 overexpression;crispr cas;crispr cas9;spcas9	FALSE	Disputed	9	6
dendrimer		2009[1];2010[1];2012[1];2014[2];2018[1];2019[1];2021[1];2022[1]	20045643;21039198;23261618;25555748;25562733;30464464;31682311;34883001;36336092	dendrimer;polyamide;polyamidoamine pamam dendrimer	FALSE	Disputed	9	12
enterohemorrhagic escherichia coli		2006[1];2010[1];2011[1];2014[1];2016[2];2019[2];2022[1]	17158899;21056787;22486505;25534942;28042026;28174756;31827185;31884345;36384110	adherent invasive escherichia coli;enterohemorrhagic escherichia coli;enterotoxigenic escherichia coli	TRUE	True	9	0
ethylene glycol monomethyl ether		2002[1];2004[1];2007[1];2010[1];2016[1];2020[1];2021[2];2022[1]	12530607;15672755;18400657;21422263;28029550;33409483;34963897;35094809;36584791	dimethyl fumarate;dimethyl itaconate;ethylene glycol monobutyl ether;ethylene glycol monomethyl ether;hematoporphyrin monomethyl ether;monomethyl;monomethyl fumarate;pinosylvin monomethyl ether	TRUE	True	9	0
fish oil		2004[2];2005[2];2006[1];2009[1];2015[1];2018[1];2021[1]	15659818;15671680;16350679;16646858;17168668;20559012;26746818;30652834;34944166	aryl urea fatty acid;chain omega 3 polyunsaturated fatty acid;dietary fish oil;fish oil;fish oil supplementation;free fatty acid;free non esterified fatty acid;hfd rich in saturated fat;high fat fish oil;krill oil;long chain polyunsaturated fatty acid;marine n 3 pufa;monounsaturated fatty acid;n 3 fatty acid;n 3 polyunsaturated fatty acid;nonesterified fatty acid;omega 3 fatty acid;omega 3 long chain polyunsaturated fatty acid;omega 3 polyunsaturate;omega 3 polyunsaturated fatty acid;omega 3 pufa;polyunsaturated fatty acid;saturated fat;saturated fat intake;saturated fatty acid;shark liver oil;short chain fatty acid;trans fatty acid	FALSE	Disputed	9	32
fk 506		2001[1];2002[3];2009[1];2012[1];2018[2];2022[1]	11575705;12390426;12399639;12486498;19880376;23224428;30401411;30532015;36371276	cp 506;fk 506;fk 866	FALSE	Disputed	9	29
glomerulosclerosis		2002[1];2004[1];2008[1];2011[1];2013[1];2014[2];2016[1];2018[1]	12573136;15663641;19087095;22185926;24401840;25409232;25423645;27932154;30448842	glomerulonephritis;glomerulosclerosis	TRUE	True	9	0
glutathione s transferase		2002[1];2003[2];2005[1];2007[1];2008[1];2010[1];2015[1];2022[1]	12485442;14555224;14576844;16337611;18163542;19161997;21966113;26960452;36712849	glutathione s transferase;glutathione s transferase m1	TRUE	True	9	0
granulocyte colony stimulating factor		2001[1];2002[1];2003[1];2008[1];2012[1];2018[2];2019[1];2020[1]	11698286;12393686;14703690;19145300;23326742;30580386;30592292;33086976;33598604	colony stimulating;filgrastim;granulocyte colony stimulating factor;granulocyte macrophage colony stimulating factor;lenograstim;lipegfilgrastim;macrophage colony stimulating factor;peg filgrastim	TRUE	True	9	0
hemorrhagic cystitis		2000[1];2005[1];2008[3];2009[1];2010[1];2013[2]	11152115;16180099;19002406;19080354;19091348;19967132;21568145;24291451;24383333	haemorrhagic;hemorrhagic cystitis;hemorrhagic shock	TRUE	True	9	0
heterogeneous nuclear ribonucleoprotein k		2002[1];2005[2];2008[1];2011[1];2012[1];2014[1];2018[1];2020[1]	12370808;16360036;16378690;19170760;22335908;23062008;25556278;30599408;33457194	heterogeneous nuclear ribonucleoprotein;heterogeneous nuclear ribonucleoprotein a1;heterogeneous nuclear ribonucleoprotein k;hnrnp k	TRUE	Disputed	9	2
hiv 1 tat		2002[2];2004[2];2006[1];2009[1];2012[1];2018[2]	12462394;12486001;15383533;15611041;17473381;19818711;23152803;30591585;30606563	hiv 1 tat;hiv tat;hiv tat 49 57;hiv tat protein;tat env	TRUE	True	9	0
hiv coinfection		2001[2];2003[1];2005[1];2008[1];2013[1];2016[1];2017[1];2021[1]	11732009;12024907;15094700;16269184;19038524;24337749;28028546;29375567;35295678	coinfection;hiv coinfection	TRUE	True	9	0
hla b27		2001[2];2002[1];2003[1];2009[2];2012[2];2013[1]	11686219;11929585;12438613;14569059;19879619;20015986;23272049;23402092;24474930	cd271;hla b 2702;hla b27;icp27;pacap27;pituitary adenylate cyclase activating polypeptide;pituitary adenylate cyclase activating polypeptide with 38 residue	TRUE	True	9	0
htlv 1 tax		2002[1];2005[1];2007[1];2011[1];2014[2];2015[1];2017[1];2018[1]	12370813;16365316;18071306;22194775;25521510;25522269;26835512;29312243;30560508	htlv 1 tax;htlv i tax	TRUE	True	9	0
human adenovirus		2001[2];2002[2];2013[1];2018[1];2020[1];2021[2]	11668174;11781571;12508794;12534236;26407369;30593379;33370557;35083168;35111140	adenovirus type 2;adenovirus type 5;fowl adenovirus serotype 4;human adenovirus	TRUE	True	9	0
hyperandrogenism		2001[1];2002[1];2006[1];2013[1];2014[2];2018[2];2021[1]	11769606;12630068;17179193;24500511;25455866;25550522;30670174;30684339;35124911	androgen excess;androgen level;hyperandrogenism;maternal hyperandrogenism;prenatal androgen	TRUE	True	9	0
hyperphosphorylated tau		2010[1];2017[1];2018[2];2019[2];2020[1];2021[2]	21172610;29414391;30463001;30686983;31731189;31920504;33361763;34923110;34974076	hyperphosphorylated tau;hyperphosphorylated tau protein;tau protein;tauopathie	TRUE	True	9	0
hypoxia reoxygenation		2007[2];2010[1];2012[1];2015[1];2016[1];2018[2];2019[1]	17909719;18096755;21159626;23281761;26711814;27982695;30347230;30541946;31782334	cycling hypoxia;hypobaric hypoxia;hypoxia reoxygenation;sustained hypoxia	TRUE	True	9	0
icv stz		2012[1];2013[1];2014[3];2019[1];2021[2];2022[1]	23150171;24142524;25449035;25503661;25547373;31669775;34727320;34830036;36555093	icv injection of stz;icv stz;stz icv	TRUE	True	9	0
intrauterine device		2005[3];2006[1];2008[1];2009[2];2010[1];2022[1]	16362881;16447479;16548322;17485808;19188130;20036145;20302022;21160882;36403712	etonogestrel;intrauterine device;levonorgestrel;levonorgestrel intrauterine device;levonorgestrel releasing intrauterine system;medical device	TRUE	True	9	0
lymphangioleiomyomatosis		2005[2];2007[2];2008[1];2014[1];2015[2];2019[1]	16433165;16457015;18094073;18184421;19117742;25326562;26714374;27108015;31698038	lymphangioleiomyomatosis	TRUE	True	9	0
malondialdehyde		2000[1];2001[1];2002[1];2003[1];2004[1];2007[1];2011[1];2016[1];2020[1]	11237096;12505314;14521631;15765761;18254210;18428817;22197603;28503633;34083037	malondialdehyde	TRUE	True	9	0
menadione		2002[1];2004[1];2006[1];2009[3];2016[1];2019[1];2021[1]	12379427;15712135;17251053;20006589;20044591;20077231;28097006;31857234;36697631	ascorbate driven menadione redox cycling;menadione;menadione sodium bisulfite	TRUE	True	9	0
methyleugenol	G2B	2000[1];2001[1];2004[2];2010[1];2011[2];2014[1];2015[1]	11822201;14658515;15606655;15672660;21163322;22188410;22299359;25549870;26719370	eugenol;isoeugenol;methyleugenol	FALSE	Disputed	9	17
mir 221 222		2012[1];2013[2];2014[1];2016[2];2017[1];2018[1];2021[1]	23741247;24147153;24379138;25474084;27994199;28101204;29299115;30344679;35036057	mir 183;mir 186;mir 204;mir 205;mir 206;mir 212;mir 218;mir 221;mir 221 222;mir 222;mir 224;oup 186	TRUE	True	9	0
monosodium glutamate		2004[2];2005[1];2006[1];2008[1];2015[3];2019[1]	15564576;15652193;16307489;17184147;19104071;26724566;26884820;26900785;31920467	glutamatergic system;l glutamate;monosodium glutamate;sodium glutamate	TRUE	True	9	0
municipal solid waste incinerator		2001[1];2003[1];2006[1];2007[1];2009[1];2016[2];2018[1];2022[1]	12539859;15074352;17256022;18068897;20030820;28038430;28593077;30743833;36580736	incineration plant;landfill;landfill site;leachate;municipal solid waste;municipal solid waste incinerator;municipal solid waste landfill	TRUE	Disputed	9	2
neospora caninum		2005[1];2007[1];2009[2];2010[3];2013[1];2019[1]	16375893;17984602;20015556;20018395;20950112;21174955;21232869;24533332;31921918	ancylostoma caninum;cani;canina;caninum;neospora caninum	TRUE	True	9	0
neurotensin		2001[2];2002[1];2004[2];2010[1];2014[1];2015[1];2019[1]	12030804;12209475;12444598;15592486;15623535;21180777;25215420;27491650;31914613	neuromedin u;neuropeptide s;neuropeptide y;neurotensin;neurotensin 6 11 vip 7 28;neurotropin	FALSE	Disputed	9	6
obstructive sleep apnea syndrome		2003[2];2011[1];2012[1];2013[1];2018[1];2019[1];2020[1];2022[1]	14609518;14710585;22183481;23931720;24431310;30609507;31908788;33444200;36671757	apnoea;obstructive sleep apnea syndrome;obstructive sleep apnoea	TRUE	True	9	0
plasmodium berghei anka		2001[1];2002[1];2004[1];2007[1];2010[1];2016[1];2018[2];2021[1]	11592073;12581492;15456781;18008236;21059770;27793594;30470758;30572937;34899708	plasmodium berghei;plasmodium berghei anka;plasmodium chabaudi chabaudi;plasmodium yoelii ym	TRUE	True	9	0
poly lactic co glycolic acid		2006[1];2007[1];2012[1];2014[1];2016[1];2019[1];2020[1];2022[2]	17722284;18035443;23069317;25336949;27956521;31952581;33449671;36221192;36614071	acid co poly e caprolactone;acid polylactide;ethylene glycol and a saponin complex;glycol block poly e caprolactone;poly e caprolactone g dextran;poly ethylene imine poly 2 vinyl 4 4 dimethylazlactone base;poly glycerol adipate;poly lactic co glycolic acid;poly lactide co glycolide;poly lactide co glycolide polyethylene;poly styrene b poly l lactide;polylactic acid gel	TRUE	True	9	0
polyfluoroalkyl substance		2016[1];2019[1];2020[2];2021[2];2022[3]	28003637;31896193;33373965;33385391;34968493;35356147;36668758;36777525;37213870	perfluoroalkyl substance;polyfluorinated alkyl substance;polyfluoroalkyl substance	TRUE	True	9	0
propofol		2007[1];2008[1];2012[2];2016[1];2018[1];2019[1];2021[1];2022[1]	18084979;19150648;23290061;23554740;28035403;30627375;31870348;34958308;36586453	propofol	FALSE	Disputed	9	44
proteus mirabilis		2003[2];2005[1];2013[1];2014[1];2018[3];2019[1]	14527773;15206168;16394389;24151628;25713623;30461351;30567169;30618851;31921010	proteus;proteus mirabilis;proteus syndrome	TRUE	True	9	0
proton beam therapy		2000[1];2003[1];2006[1];2007[1];2015[2];2016[1];2020[1];2022[1]	11542857;14995066;17946381;18449157;26702941;26720802;27987001;33665484;36798730	external beam radiation therapy;intensity modulated radiation therapy;intensity modulated total marrow irradiation;particle radiotherapy;proton beam;proton beam therapy;proton irradiation;proton radiotherapy;proton therapy	TRUE	True	9	0
quinacrine		2002[2];2003[2];2007[1];2012[3];2013[1]	12415556;12497978;14763180;14763182;17942232;23166840;23344363;23405546;24351551	memantine;mepacrine;quinacrine;quinacrine qa;quinacrine sterilization;quinidine;quinine	FALSE	Disputed	9	56
radiofrequency radiation		2003[1];2005[1];2013[1];2016[2];2018[2];2019[1];2020[1]	15859510;16524842;24502107;28026047;28490961;30585256;30964085;31918310;33395944	pulsed radiofrequency;radiofrequency electromagnetic field;radiofrequency radiation;radiofrequency rf	TRUE	True	9	0
respiratory syndrome coronavirus		2009[1];2019[1];2020[2];2021[1];2022[4]	20011515;31884203;33521383;33580645;35027869;36232553;36251989;36575546;36857806	respiratory syndrome coronavirus;swine acute diarrhea syndrome coronavirus;syndrome coronavirus;syndrome coronavirus 2	TRUE	True	9	0
ritonavir		2003[2];2008[1];2010[1];2013[1];2016[1];2017[1];2019[1];2021[1]	14690877;14986514;19138723;21637587;24366213;28032946;29434868;31740393;34949673	3 azido 3 deoxythymidine;3 azido 3 dideoxythymidine;3tc;adefovir;adefovir dipivoxil;amprenavir;asunaprevir;atazanavir;boceprevir;d4t;darunavir ritonavir;efavirenz;enfuvirtide;entecavir;etravirine;lamivudine;maraviroc;ode adefovir;remdesivir;ritonavir;stavudine;zidovudine	FALSE	Disputed	9	12
rose bengal		2004[1];2008[1];2010[1];2012[1];2014[1];2015[1];2021[3]	15625822;19009244;20953042;23382269;25387362;26866294;35006858;35007005;35014451	bengalin;rose bengal;rose bengal acetate	TRUE	Disputed	9	3
salsolinol		2002[1];2003[2];2005[1];2010[1];2012[1];2015[1];2020[1];2022[1]	12485999;14675544;14739562;16283747;21095878;23261589;26823700;33415006;36454451	alfuzosin;doxazosin;gelatin;gelsolin;naftopidil;prazosin;salinomycin;salinosporamide;salinosporamide a;salsolinol;silodosin;tamsulosin;terazosin;valinomycin	TRUE	True	9	0
sauce		2000[3];2003[1];2004[1];2005[1];2009[1];2013[1];2019[1]	11271703;11819601;11819672;14769532;15764332;16385990;20030698;24290959;31869642	fish sauce;sauce;soy diet;soy food;soy intake;soy sauce	TRUE	True	9	0
seman		2001[1];2005[1];2009[2];2013[1];2018[1];2019[2];2021[1]	11920913;16429485;19858326;19995078;24146476;30647713;31683690;31779275;35087411	bitter gourd;bitter melon;bitter melon extract;bitter orange;citrus aurantium l;methanol extract of momordicacharantia;momordica charantia;momordica charantia l;momordicae seman;seman;soman	TRUE	True	9	0
severe sepsis		2002[1];2008[1];2010[2];2014[2];2015[1];2018[1];2022[1]	12432483;19132219;21152405;21153402;25503612;25541104;27083942;31404226;36970196	septicaemia;septicemia;severe sepsis	TRUE	True	9	0
sexual minority woman		2006[1];2010[1];2015[3];2017[1];2018[1];2019[1];2020[1]	17255062;21165708;26789398;26790115;26790126;29284587;30591857;31862127;34484461	bisexual;sexual and gender minority;sexual minority woman	TRUE	True	9	0
silybin		2005[1];2007[1];2010[3];2013[1];2015[1];2019[1];2021[1]	16278402;18698338;20939540;20942611;21185719;24261705;26782493;31851907;34662257	sibutramine;silibinin;silibinin nlcs;silibinin silymarin;silvestrol;silybin;silybin phospholipid complex;silymarin	TRUE	True	9	0
sodium fluoride		2001[1];2004[3];2007[2];2009[1];2010[1];2016[1]	11567778;15501502;15528915;15619870;18069112;18187247;20026143;21154881;28035642	excess fluoride;lithium carbonate;lithium chloride;sodium fluoride;sodium iodide	TRUE	True	9	0
sulfur dioxide	G3	2008[1];2014[1];2018[1];2019[1];2020[1];2021[3];2022[1]	19235364;25547390;30665519;31859123;33592808;34949202;34968048;35151195;36687729	so2 gas;sulfur dioxide	TRUE	True	9	0
swainsonine		2002[2];2012[1];2013[1];2014[1];2016[2];2018[2]	12350025;12398502;23149419;24240642;25448288;27606974;27999809;30468758;30470948	swainsonine;vesnarinone	FALSE	Disputed	9	10
textile industry		2000[1];2002[1];2004[2];2008[1];2009[1];2010[1];2011[1];2017[1]	11201394;12500666;15602826;15648591;19344084;20012774;21258597;22400308;29291515	asbestos textile industry;cotton textile;dyestuff industry;textile industry	TRUE	True	9	0
thiophene		2008[1];2009[3];2010[2];2014[1];2016[1];2017[1]	19172853;20022546;20034792;20108654;21093116;21226224;25531783;27690389;29264784	dibenzothiophene;thiophene;thiophenol	TRUE	True	9	0
transposable element		2007[2];2011[1];2012[1];2014[1];2016[2];2018[1];2021[1]	18071335;18089620;22545239;23678632;25598847;28008001;28018140;30699287;34665712	interspersed element 1;transposable element	TRUE	True	9	0
triclosan		2009[1];2010[1];2012[1];2014[1];2016[3];2017[1];2018[1]	19843306;22707219;23261820;25554385;27841937;27902959;28042023;29269611;30594711	triclosan	FALSE	Disputed	9	4
twist		2004[1];2009[1];2011[1];2012[1];2014[2];2015[1];2016[1];2017[1]	15604098;20019840;22203494;23280703;25468951;25501015;26774288;28090581;29399166	twist;twist1 high;twisted gastrulation	TRUE	True	9	0
uric acid		2000[1];2005[1];2007[1];2009[1];2011[1];2012[1];2016[1];2018[1];2019[1]	11210110;16472239;18078734;20053405;22239868;23369448;28042024;30576922;32032905	serum uric acid;uric;uric acid	TRUE	Disputed	9	3
urinary tract symptom		2001[1];2004[1];2005[1];2009[1];2010[1];2011[2];2016[1];2018[1]	12084273;15626884;16422877;20065535;21158888;22292628;22670322;28053950;30654985	stress urinary incontinence;urinary incontinence;urinary tract symptom	TRUE	True	9	0
vogt koyanagi harada		2005[2];2007[1];2008[2];2009[2];2010[1];2021[1]	16288173;16310490;18039349;18834575;19016661;19827598;19910285;21167466;34622843	vogt koyanagi harada;vogt koyanagi harada disease;vogt koyanagi harada syndrome	TRUE	True	9	0
1 2 3 4 6 penta o galloyl beta d glucose		2001[1];2002[1];2003[2];2014[1];2016[1];2017[1];2021[1]	11675148;12562938;14565310;14609132;25456080;27868430;29258044;34771039	1 2 3 4 6 penta o galloyl beta d glucose;1 2 3 4 trideoxy 4 methylene 6 o trityl alpha d glycero hex 2 enopyranosyl uracil;1 2 3 4 trideoxy 4 methylene alpha d glycero hex 2 enopyranosyl uracil;1 2 5 6 di o isopropylidene d glucose;1 3 c ethynyl beta d ribo pentofuranosyl cytosine;1 o acetyl 2 deoxy 3 5 di o toluoyl 4 thio d erythro pentofuranose;10 z 13 e 15 e heptadecatrienylhydroquinone;2 3 4 6 tetra o acetyl d mannosyl;2 de o dma;2 ethyloestradiol 3 17 o o bis sulphamate;3 4 5 7 tetra o beta hydroxyethyl quercetin;3 4 di o beta hydroxyethyl quercetin;3 alpha l fucp 2so4 1 3 alpha l fucp 4so4 1 3 alpha l fucp 2 4so4 1 3 alpha l fucp 2so4 1 n;3 o 4 benzoylbenzoyl adenosine;3 o alpha l arabinoside;3 o alpha l rhamnopyranosyl 1 2 alpha l arabinopyranosyl;3 o beta d glucopyranosyl 1 3 beta d glucopyranosyl 1 3 alpha;3 o beta d glucopyranosyl 1 4 alpha l arabinopyranosyl hederagenin;3 o beta d xylopyranosyl;3 o beta d xylopyranosyl 1 3 alpha l arabinopyranosyl 1 2 alpha l rhamnopyranosyl 1 4 beta d glucopyranosyl 25s spirost 5 ene 3beta 17alpha diol;3 o beta d xylopyranosyl 1 3 alpha l rhamnopyranosyl 1 2 alpha l arabinopyranosyl;3 o methylfunicone;4 o 3 o methyl beta d glucopyranosyl diphyllin;4 o methylhonokiol;5 aminoimidazole 4 carboxamide 1 beta d ribofuranoside;6 7 di o glucopyranosyl esculetin;6 o angeloylenolin;9 1 beta d arabinofuranosyl 6 nitro 1 3 dideazapurine;asc 2 o phosphate;cytometry results as 2 o 3;dma v;fa 2 b ss;isonahocol e 3;megastigma 4 6 e 8 2 triene;meo 3 glcuabeta 1 3 glcnac udp;o 6 benzylguanine;octane 1 en 3 ol 3 o beta d glucopyranosyl;pb1 f2;penta 1 2 3 4 6 o galloyl beta d glucose;prodelphinidin b 2 3 3 di o gallate;verticilla 4 20 7 11 triene	FALSE	Disputed	8	10
2 2 azobis 2 amidinopropane		2000[1];2001[2];2002[1];2003[1];2009[1];2016[1];2018[1]	11768155;12589941;12639404;14675462;15693282;19795928;28987367;30555576	2 2 azobis 2 amidinopropan;2 2 azobis 2 amidinopropane;2 2 azobis 2 amidinopropane dihydrochloride;2 2 azobis 4 methoxy 2 4 dimethylvaleronitrile	TRUE	True	8	0
2 aminopurine		2001[2];2003[1];2006[1];2011[1];2013[1];2014[1];2015[1]	11705459;12836344;14714763;17177062;22183270;24157605;25895353;26711761	1 2 hydroxyethyl amino 2 amino 1 2 dideoxy d glucose;1 cyano 2 2 fluorophenyl 1 2 3 4 tetrahydroisoquinoline;1 cyano 2 3 epithiopropane;1 cyano 2 4 trifluoromethylphenyl 1 2 3 4 tetrahydroisoquinoline;2 2 6 diethylphenyl 1 2 3 4 tetrahydroisoquinoline 1 3 dione;2 2 nitro 4 trifluoromethylbenzoyl 1 3 cyclohexadione;2 amino 6 chloropurine;2 amino 6 methyldipyrido 1 2 a 3 2 d imidazole;2 aminopurine;2 cda;2 chloro 2 deoxyadenosine;2 chlorodeoxyadenosine;2 pyrrolinodoxorubicin;2 thiocytosine;3s 1 2 3 4 tetrahydro beta carboline 3 carboxylic;4 2 hydroxyethyl 1 piperazineethanesulfonic acid;6 2 aminoethyl amino 5 chlorouracil;cladribine;cladribine tablet;cladribrine;l 1 2 3 4 tetrahydroisoquinoline 3 carboxylic acid;mizoribine;n 4 cyano 3 trifluoromethyl;n nitroaryl 2 amino 1 3 dichloropropane;nac and its 2 amino 2 thiazoline salt;r 4 2 hydroxy 1 phenylethylimino pent 2 ol dimethyltin iv;triciribine	TRUE	True	8	0
20 s ginsenoside rg3		2004[1];2005[1];2007[2];2008[1];2017[1];2019[2]	15650337;16204963;17917300;17935295;19244752;29983614;31726191;31892067	20 s ginsenoside;20 s ginsenoside rg3;20 s ginsenoside rh2;ginseng berry extract;ginseng c a meyer;ginseng extract;ginsenoside;ginsenoside 20 s rg3;ginsenoside mc;ginsenoside rb1;ginsenoside rb2;ginsenoside rb3;ginsenoside rd;ginsenoside re;ginsenoside rg1;ginsenoside rg2;ginsenoside rg3;ginsenoside rh 2;ginsenoside rp1;korean red ginseng;notoginsenoside r1;p ginseng;panax ginseng;panax ginseng c;panax ginseng c a meyer;panax ginseng meyer;red ginseng;red ginseng extract;red ginseng oil;rg1;rg3 enriched red ginseng extract	TRUE	True	8	0
3 amino 1 2 4 triazole		2001[2];2002[2];2004[1];2005[1];2014[1];2018[1]	11568965;11829410;12298030;12611279;15865063;17822282;26548990;30580035	1 2 3 triazole;1 methyl 1 2 4 triazole;3 amino 1 2 4 triazole;5 aryl 1 2 3 triazole;bis acridine 9 carboxylate nitro europium iii;carbonyl cyanide m chloro phenylhydrazone;carboxyamido triazole;nitro imidazole triazole linked acridine;triazene;triazole	TRUE	True	8	0
4 hpr		2001[1];2002[3];2009[1];2014[1];2019[1];2021[1]	11698412;12353227;12388538;12481423;19996280;25898583;31631013;34798457	1 n 6 ethenoadenine;15 p hydroxyphenylacetyllactucin;2 aaf;3 m hydroxyl p methoxy n 2 p hydroxyl phenethyl 2e acrylamide 13;4 hpr;4 n butylresorcinol;4 n hydroxyphenyl retinamide;9 anthraldehyde n 4 methylthiosemicarbazone;af 2;e n hydroxy 3 1 4 methoxyphenylsulfonyl 1 2 3 4 tetrahydroquinolin 6 yl acrylamide;fenretinide;n 1 hydroxy n 8 phenyloctanediamide;n 2 6 dimethylphenyl n hydroxyacetyl alanine;n 3 amino 4 methoxyphenyl acrylamide;n 3 fatty;n 4 hydroxyphenyl retinamide;n 6 n 3 ratio;n acetyl 2 aminofluorene;n acetyl 4 aminophenol;n benzyladriamycin 14 valerate;n oh glu p 1	TRUE	True	8	0
5 10 15 20 tetrakis 3 hydroxyphenyl porphyrin		2000[1];2005[1];2010[2];2014[1];2019[3]	11186244;16185886;20964349;21028793;25549553;31731238;31892096;32228929	1 n 6 ethenoadenine;15 p hydroxyphenylacetyllactucin;2 aaf;3 m hydroxyl p methoxy n 2 p hydroxyl phenethyl 2e acrylamide 13;4 n butylresorcinol;5 10 15 20 tetra n methyl 4 pyridyl porphyrin;5 10 15 20 tetrakis 1 methyl 4 pyridinio porphyrin tetra p toluenesulfonate;5 10 15 20 tetrakis 3 5 difluoro 4 hydroxyphenyl porphyrin;5 10 15 20 tetrakis 3 hydroxyphenyl porphyrin;5 10 15 20 tetrakis n methyl 4 pyridyl porphyrin;5 10 15 20 tetraphenylporphyrin;5 10 15 tris pentafluorophenyl corrole;5 4 carboxyphenyl 10 15 20 triphenylporphyrin;9 anthraldehyde n 4 methylthiosemicarbazone;af 2;e n hydroxy 3 1 4 methoxyphenylsulfonyl 1 2 3 4 tetrahydroquinolin 6 yl acrylamide;meso tetra 4 n methylpyridyl porphyrin;meso tetra n methylpiridinium 4 yl porphyrin;meso tetrakis 4 n methylpyridyl porphyrin;meso tetrakis n n diethylimidazolium 2 yl porphyrin;meta tetra hydroxyphenyl chlorine;n 1 hydroxy n 8 phenyloctanediamide;n 2 6 dimethylphenyl n hydroxyacetyl alanine;n 3 amino 4 methoxyphenyl acrylamide;n 3 fatty;n 6 n 3 ratio;n acetyl 2 aminofluorene;n acetyl 4 aminophenol;n benzyladriamycin 14 valerate;n oh glu p 1;p sulphonatocalix 4 arene;tetrakis 4 n methylpyridyl porphyrin;tetrakis 4 n trimethylaminophenyl porphine;tetrakis n n n trimethylanilinium 4 yl porphyrin;tmpyp4	TRUE	True	8	0
5 substituted 2 1 diethylamino methyl 2 oxoindolin 3 ylidene n phenyl 4 substituted hydrazinecarbothioamide		2007[1];2008[1];2009[1];2012[2];2014[1];2019[1];2021[1]	17981032;19001437;19939522;23066090;25472776;31814456;32214762;34634616	1 10 bromoanthracene 9 yl 1h imidazole 4 5 dicarboxylic;1 2 chlorophenyl n methylpropyl 3 isoquinolinecarboxamide;1 2 hydroxyethyl amino 2 amino 1 2 dideoxy d glucose;1 3 dimethyl 4 nitro 1h pyrazol 5 yl hydrazone;1 4 chlorophenyl 4 4 4 trifluoro 2 2 aryl hydrazono butane 1 3 dione;1 4 methylsulfinyl benzylidene 5 fluoro 2 methyl 1h inden 3 yl acetohydrazide;1 4 nitrophenyl sulfonyl 4 phenylpiperazine;1 benzothiazol 2 yl 5 2 hydroxyphenyl 3 methyl 1h pyrazole 4 carboxylic;1 benzyl 2 4 fluoro 3 nitrophenyl 1h benzo d imidazole 5 carboxylate;1 cyano 2 2 fluorophenyl 1 2 3 4 tetrahydroisoquinoline;1 cyano 2 3 epithiopropane;1 cyano 2 4 trifluoromethylphenyl 1 2 3 4 tetrahydroisoquinoline;1 ethyl 6 fluoro 1 4 dihydro 4 oxo 7 n 4 3 4 amino 5 trimethoxybenzylpyrimidin 2 yl imino 1 5 fluoroisatinyl methyl n 1 piperazinyl 3 quinoline;1 ethyl 6 fluoro 1 4 dihydro 7 piperazin 1 yl 4 oxoquinoline 3 carboxylate;2 1 3 diphenyl 1h pyrazol 4 yl methylene hydrazinecarbothioamide;2 2 6 diethylphenyl 1 2 3 4 tetrahydroisoquinoline 1 3 dione;2 2 nitro 4 trifluoromethylbenzoyl 1 3 cyclohexadione;2 3 4 chlorophenyl 1 phenyl 5 trifluoromethyl 1h pyrazol 4 yl methylene malononitrile;2 6 chloro 1h benzimidazol 2 yl guanidine;2 amino 6 methyldipyrido 1 2 a 3 2 d imidazole;3 4 5 trimethoxy n quinazolin 4 3h ylidene benzohydrazide;3 4 chlorophenyl 4 2 aryl hydrazono 5 trifluoromethyl 4h pyrazole;3 5 bis 4 hydroxy 3 methoxybenzylidene 4 oxo n phenylpiperidine 1 carbothioamide;3 5 tert butyl isoxazol 3 yl 2 3 chloro phenyl hydrazono 3 oxo propionitrile;3 r 4 r disubstituted 2 2 dimethydihydropyrano 2 3 f chromone;3s 1 2 3 4 tetrahydro beta carboline 3 carboxylic;4 2 hydroxyethyl 1 piperazineethanesulfonic acid;4 ethoxycarbonylmethyl 1 piperidin 4 ylcarbonyl thiosemicarbazide;4 heteroarylaminomethyl n 2 aminophenyl benzamide;5 2 hydroxybenzoyl 3 methyl 1 2 pyridinyl 1h pyrazol 4 phosphonic;5 fluoro 2 hydroxycinnamaldehyde;5 fluoro 3 4 oxo 2 thioxothiazolidin 5 ylidenemethyl 1h indole 2 carboxylic;5 substituted 2 1 diethylamino methyl 2 oxoindolin 3 ylidene n phenyl 4 substituted hydrazinecarbothioamide;6 1h imidazol 2 ylmethylsulfanyl pyridine 3 5 dicarbonitrile;6 bromo 2 chloro n 4 trifluoromethyl phenyl 3 aminoquinoxaline;6 chloro 2 pyrrolidino morpholino piperidino n methylpiperazino 3 formyl chromone;6 fluoro 1 1r 2s 2 fluorocyclopropan 1 yl 4 oxoquinoline 3 carboxylic;7 1 4 methoxybenzyl 3 4 5 6 7 8 hexahydroisoquinolin 2 1h yl 1 cyclopropyl 6 fluoro 1 4 dihydro 8 methoxy 5 nitro 4 oxoquinoline 3 carboxylic;bis 4 hydroxy 2 oxo 2h chromen 3 yl 1h pyrazol 3 yl methane;chloro 1 4 chlorobenzyl 4 3 trifluoromethyl phenyl amino 1h pyrrole 2 5 dione;l 1 2 3 4 tetrahydroisoquinoline 3 carboxylic acid;n 2 6 dichlorophenyl 2 4 methyl 1 piperidinyl acetamide;n 2 triphenylmethyl thioethyl 3 aza 19 ethyloxycarbonyl 3 2 triphenylmethyl thioethyl;n 4 acetylamino phenyl 5 nitrofuran 2 carboxamide;n 4 chloro 3 trifluoromethyl phenyl 3 oxobutanamide;n 4 chlorophenyl 3 pyridinecarboxamide;n 4 cyano 3 trifluoromethyl;n alkyl n benzyldi n naphthyl phosphinamide;n dicyclohexyl acetyl piperidine 4 benzylidene 4 carboxylic;n hydroxy 7 2 naphthylthio heptanomide;n n diethyl 3 iodomethyl 4 phenylquinoline 2 carboxamide;n nitroaryl 2 amino 1 3 dichloropropane;n phenyl n 2 chloroethyl urea;n succinimidyl 3 2 pyridylthio propionate;nac and its 2 amino 2 thiazoline salt;r 4 2 hydroxy 1 phenylethylimino pent 2 ol dimethyltin iv;substituted 2 anilino 3 formylchromone	TRUE	True	8	0
6 7 dehydroroyleanone		2005[1];2008[1];2009[2];2014[1];2015[1];2018[1];2020[1]	16428019;19081693;19860383;19952433;25465923;26788108;30519883;33364937	1 3 4 5 trimethoxyphenyl 1 2 3 propanetriol;1 5 dihydroxyxanthone;1 6 dihydroxy 2 3 4 5 8 pentamethoxyxanthone;1 7 dihydroxy 2 3 dimethoxyxanthone;1 8 cineole;2 2 4 dihydroxy 3 5 diiodobenzoyl;2 2 4 dihydroxyphenylo 5 6 dichlorobenzthiazole;2 3 4 4 5 5 hexamethoxychalcone;2 3 4 trihydroxy 4 methoxychalcone;2 4 7 trihydroxyflavanone;2 4 dihydroxy 4 6 dimethoxy 3 2 hydroxybenzyl dihydrochalcone;2 5 dichloro 3 6 dihydroxy 1 4 benzoquinone;2 5 dihydro 2 4 5 trimethylthiazoline;2 chloro 3 4 dihydroxyacetophenone;2 hydroxy 3 3 4 5 tetramethoxychalcone;2 z 5 3 hydroxymethyl 3 methylallyloxy 7 methoxy 6 methylphthalide;2s 2 2 hydroxyisopropyl dihydrofurano 2 3 7 8 4 hydroxy 5 methoxyflavanone;2s 5 7 dihydroxy 4 methoxy 8 3 diprenylflavanone;3 3 diindolylmethane;3 4 5 trihydroxy 7 methoxyflavone;3 4 7 8 tetrahydroxyflavone;3 4 dihydroxy 3 4 5 trimethoxychalcone;3 4 dihydroxy 7 o e 3 7 dimethyl 2 6 octadienyl isoflavone;3 4 dihydroxy toremifene;3 4 dimethoxy 1 7 dihydroxyxanthone;3 5 4 trimethoxy trans stilbene;3 5 dihydroxy 4 7 dimethoxyflavone;3 aminothymoquinone;3 diindolylmethane;3 formyl 3 4 5 trimethoxychalcone;3 gamma hydroxymethyl e gamma methylallyl 2 4 2 4 tetrahydroxychalcone;3 hydrogenkwadaphnin;3 hydroxy 3 4 4 5 tetramethoxychalcone;4 2 4 trihydroxy 6 methoxy 3 2 hydroxybenzyl dihydrochalcone;4 4 dihydroxyazobenzene;4 4 dihydroxybenzophenone 2 4 dinitrophenylhydrazone;4 4 dimethylcurcumin;4 6 8 trihydroxy 1 2 3 5 tetramethoxyxanthone;4 6 dihydroxy 2 4 dimethoxy 5 2 hydroxybenzyl dihydrochalcone;4 7 dimethoxyflavanone;4 hydroperoxycyclophosphamide;4 ipomeanol;4 methoxy 7 o e 3 methyl 7 hydroxymethyl 2 6 octadienyl isoflavone;4 nerolidylcatechol;5 3 3 dimethylallyloxy 7 hydroxy 6 methylphthalide;5 3 dihydroxy 3 6 7 8 4 pentamethoxyflavone;5 3 hydroxypropyl 7 hydroxy 2 3 4 methylenedioxyphenyl;5 7 3 4 tetrahydroxyisoflavone;5 7 dihydroxy 6 8 4 trimethoxyflavonol;5 7 dihydroxy 8 nitrochrysin;5 7 dimethoxyflavone;5 hydroxy 3 6 7 8 4 pentamethoxyflavone;6 7 4 trihydroxyisoflavone;6 7 dehydroroyleanone;7 hydroxystaurosporine;8 2 diprenylquercetin;8 oxo 11 hydroxy 2 3 9 10 tetramethoxyberberine;9 4 dihydroxy 5 7 dimethoxy 8 methylchalcone;dibenzoylmethane;diindolylmethane;phosphatidylinositol 3 4 5 trisphosphate;s 9 2 3 dihydroxypropyl adenine	TRUE	True	8	0
6 methoxy n phenyl 3 4 3 4 5 trimethoxyphenyl 1h 1 2 3 triazol 1 yl benzofuran 2 carboxamide		2005[1];2009[2];2011[1];2012[1];2017[1];2019[1];2022[1]	16368902;19883957;20006473;22188926;23542890;29429653;31669093;36600040	1 10 bromoanthracene 9 yl 1h imidazole 4 5 dicarboxylic;1 3 dimethyl 4 nitro 1h pyrazol 5 yl hydrazone;1 4 methylsulfinyl benzylidene 5 fluoro 2 methyl 1h inden 3 yl acetohydrazide;1 benzothiazol 2 yl 5 2 hydroxyphenyl 3 methyl 1h pyrazole 4 carboxylic;1 benzyl 2 4 fluoro 3 nitrophenyl 1h benzo d imidazole 5 carboxylate;2 1 3 diphenyl 1h pyrazol 4 yl methylene hydrazinecarbothioamide;2 4 chlorobenzyl 3 4 methylphenyl 2h indazole;2 5 3 4 dimethoxyphenyl 1 phenyl 4 5 dihydro 1h 3 pyrazolyl 1h benzimidazole;2 6 chloro 1h benzimidazol 2 yl guanidine;2 dimethylamino 4 5 6 7 tetrabromo 1h benzimidazole;3 5 tert butyl isoxazol 3 yl 2 3 chloro phenyl hydrazono 3 oxo propionitrile;4 3 amino 4 methoxyphenyl 5 3 4 5 trimethoxyphenyl 1h pyrazole;4 4 fluorophenyl 2 4 methylsulfinylphenyl 5 4 pyridyl 1h imidazole;5 2 hydroxybenzoyl 3 methyl 1 2 pyridinyl 1h pyrazol 4 phosphonic;5 4 methylpiperazin 1 yl 2 2 3 4 dimethoxyphenyl 5 benzimidazolyl benzimidazole;6 1h imidazol 2 ylmethylsulfanyl pyridine 3 5 dicarbonitrile;6 methoxy n phenyl 3 4 3 4 5 trimethoxyphenyl 1h 1 2 3 triazol 1 yl benzofuran 2 carboxamide;7 iodo 4 methyl 2 6 diphenyl 2h pyrazolo 4 3 c pyridine;bis 4 hydroxy 2 oxo 2h chromen 3 yl 1h pyrazol 3 yl methane;n 4 methoxyphenyl 3 5 dimethoxybenamide	TRUE	True	8	0
adriamycin nephropathy		2001[1];2007[1];2009[2];2012[1];2013[1];2018[1];2022[1]	11777316;18033243;19889873;20037813;23097468;24401840;30523229;36276641	adriamycin nephropathy	TRUE	True	8	0
aeromonas hydrophila		2003[1];2006[1];2013[2];2016[1];2018[1];2021[2]	15849928;17182119;24242249;24304996;28110783;30543935;34801729;35103188	a hydrophila;aeromonas hydrophila	TRUE	True	8	0
agrobacterium tumefaciens		2000[1];2001[2];2003[1];2012[1];2014[1];2019[1];2020[1]	11800383;12836320;14538116;14735386;23064322;25593788;31855496;33443212	agrobacterium;agrobacterium rhizogenes;agrobacterium tumefaciens	TRUE	True	8	0
alternariol		2001[1];2016[1];2017[1];2019[2];2021[1];2022[2]	11767150;27815425;29265735;31666659;31669927;35094809;36442738;36676970	a alternata;alternaria;alternaria alternata;alternariol;alternariol monomethyl ether;alteronol	TRUE	True	8	0
anti hepatitis b virus		2003[1];2009[1];2012[1];2016[2];2018[1];2021[1];2022[1]	14531019;20011511;23490380;27823624;27890790;30671048;34919256;36342281	anti hepatitis b virus;anti hepatitis c virus	TRUE	True	8	0
antimycin a		2002[1];2006[1];2008[1];2009[1];2011[1];2014[1];2016[1];2019[1]	12419464;17189668;19118525;20001903;22180388;25458622;27829510;31939628	antimycin a;collismycin a;echinocandin;echinomycin;neomycin;novobiocin;oligomycin a;quinomycin a	TRUE	True	8	0
aristolochia		2002[1];2006[2];2007[2];2012[1];2015[1];2019[1]	12505369;17283906;18161302;18371684;21783753;23353840;26706944;31884831	aristolochia;aristolochia fangchi;aristolochia specie;radix aristolochiae	TRUE	True	8	0
arylamine	G3	2000[1];2001[1];2003[1];2004[2];2007[1];2015[1];2018[1]	11467078;14564055;14686832;15613766;16291518;18075855;26854433;30374997	arylamine;benzydamine;benzylamine	TRUE	Disputed	8	2
autism		2010[1];2011[1];2014[1];2016[1];2018[1];2019[2];2022[1]	21115397;22879836;25525159;27824861;30594672;31849605;32373195;36268027	autism	TRUE	True	8	0
b streptococcus		2002[2];2006[2];2008[1];2009[1];2019[2]	12366405;12600008;17186236;17274877;19064255;19923465;31732532;32274071	a streptococcus;b streptococci;b streptococcus;group a streptococcus	TRUE	True	8	0
benzyl derivative		2004[1];2007[1];2008[2];2012[1];2013[1];2014[1];2018[1]	15496390;18068884;18838201;19249214;23122741;24356872;25479309;30445869	benzoate;benzyl benzoate;benzyl derivative	TRUE	Disputed	8	2
beta sitosterol		2006[1];2007[1];2009[1];2012[1];2013[1];2016[2];2018[1]	17162578;18236747;19966214;24250543;24459770;28725148;28987377;30444979	beta sitosterol;beta sitosterol beta d glucoside	TRUE	True	8	0
brca1 and brca2		2011[1];2014[2];2015[1];2018[1];2020[1];2021[2]	22237432;25529982;25557581;27045154;30566803;33463858;34946951;35008272	brca1 2;brca1 2 testing;brca1 and brca2;brca1 binding protein 2;partner and localizer of brca2	TRUE	True	8	0
burkholderia cepacia complex		2003[1];2008[1];2009[1];2010[1];2011[1];2014[1];2015[1];2021[1]	18159435;19150470;19835630;21078354;22233309;25486990;26904748;34674957	burkholderia;burkholderia cepacia complex;burkholderia pseudomallei	TRUE	True	8	0
burn injury		2001[1];2002[1];2004[2];2012[1];2014[1];2019[2]	11801815;12388363;15388499;15627840;23276651;25860780;31679692;31858746	burn injury;burn scar	TRUE	True	8	0
canine distemper virus		2002[1];2004[1];2008[1];2013[1];2017[1];2018[1];2019[1];2020[1]	12479398;15669108;19160837;24371065;29284384;30675810;31854331;33585591	canine distemper virus;distemper virus	TRUE	True	8	0
carbon dot		2011[1];2014[1];2016[1];2018[2];2019[1];2021[2]	22195484;25547381;28183656;30402901;31923934;33405809;35005943;36131815	carbon dot;curcumin carbon dot;e curc dot	FALSE	Disputed	8	3
carrageenan	G3	2001[1];2002[1];2003[1];2009[1];2010[1];2015[1];2018[1];2022[1]	12132872;12553707;14642647;20074457;20937806;26877835;31255229;36233038	carrageenan;lambda carrageenan;lambda cyhalothrin	TRUE	Disputed	8	2
cat scratch disease		2001[2];2002[1];2014[2];2015[1];2016[1];2017[1]	11789871;11868771;12764654;25412327;25610689;27928367;28006985;29399138	cat scratch disease;cat scratch neuroretinitis	TRUE	True	8	0
cecal ligation and puncture		2003[1];2005[1];2006[1];2009[2];2012[1];2013[1];2016[1]	14572776;16365154;17173980;19914088;20035049;23185540;24200956;27904994	cecal ligation and puncture;common bile duct ligation	TRUE	True	8	0
chelerythrine		2001[2];2003[1];2013[2];2016[2];2019[1]	11603925;11701231;14630161;24177205;24184831;27884672;27887841;31682930	chelerythrine;chelerythrine chloride	FALSE	Disputed	8	25
chimeric antigen receptor		2017[1];2018[2];2020[2];2021[1];2022[2]	29296519;30504288;30686359;33409484;34055373;35169706;36316312;36455991	aryl hydrocarbon;aryl hydrocarbon receptor;chimera;chimeric antigen;chimeric antigen receptor;chimeric antigen receptor car;chimeric antigen receptor modify;proteolysis targeting chimera;receptor car	FALSE	Disputed	8	31
citrus fruit		2007[1];2008[1];2009[1];2016[1];2017[1];2021[2];2022[1]	18065724;19061992;20027259;28911545;30181814;34641535;34642396;36616263	apple cider vinegar;citrus;citrus fruit;fruit and;fruits vinegar;modified citrus pectin;pectin;pectin senps cur;vinegar;vinegar egg	FALSE	Disputed	8	10
clostridium perfringen		2000[1];2001[2];2004[1];2009[1];2013[1];2015[1];2020[1]	11402676;11785877;11972228;15690715;20677488;24393925;26973762;33518310	c perfringen;clostridium perfringen	TRUE	True	8	0
collagen induced arthritis		2010[1];2013[3];2017[1];2018[1];2019[1];2021[1]	21176409;24140642;24233383;24279170;29310777;30687331;31780863;35006449	collagen induced arthritis;collagen iv;ii collagen	TRUE	Disputed	8	2
constitutional mismatch repair deficiency		2004[1];2005[1];2011[1];2015[1];2016[2];2021[1];2022[1]	15506976;16332722;22272150;26743104;27783137;28073589;34630437;36586540	constitutional mismatch repair deficiency;defective dna mismatch repair;dna repair deficiency;loss of dna mismatch repair	TRUE	True	8	0
cottontail rabbit papillomavirus		2002[1];2005[2];2007[3];2009[1];2010[1]	12507231;16350405;16357172;18061687;18067942;18187239;20036285;21572916	cottontail;cottontail rabbit papillomavirus	TRUE	True	8	0
covid 19 vaccination		2020[1];2021[2];2022[4];2024[1]	33546905;34808375;35005670;36327915;36557063;36570119;37427316;38221509	covid 19 pandemic;covid 19 vaccination;covid 19 vaccine	TRUE	True	8	0
cruzi		2001[1];2002[1];2007[1];2008[2];2009[1];2012[1];2014[1]	11706661;12377942;18052532;18949329;19039942;19854145;23242293;25483139	cruzi;cruzipain	TRUE	True	8	0
cxcl12 cxcr4 axis		2009[1];2014[1];2017[1];2018[2];2021[2];2022[1]	20049170;25407882;29312644;30367010;30723697;34947813;35116714;36613922	c c motif ligand 2;c x c chemokine receptor 4;c x c motif ligand 16;c x3 c motif ligand 1;cxcl12 cxcr4 axis;cxcl13 cxcr5 axis;cxcl16;cxcr2 expression;cxcr4 cxcl12	TRUE	True	8	0
cxcl8		2003[1];2004[1];2013[1];2015[1];2018[1];2019[1];2021[1];2022[1]	14625285;15644576;24507753;26450713;30592634;31694961;35011369;36612121	c c motif ligand 2;c x c chemokine receptor 4;c x c motif ligand 16;c x3 c motif ligand 1;ccl11;cpt 11;cxcl10;cxcl11;cxcl16;cxcl8;f box and leucine rich repeat protein 11;ip 10;pt10;pt11;scpp11;tat cpt;upregulated gene 11;usp11	TRUE	True	8	0
dexamethasone sodium phosphate		2002[1];2003[1];2007[1];2012[1];2014[1];2016[1];2018[2]	12408916;14636704;18199487;23097126;25449921;27939571;30497073;30580147	dexamethasone 21 phosphate;dexamethasone phosphate;dexamethasone sodium phosphate;prednisolone phosphate	FALSE	Disputed	8	15
ee 2		2001[1];2002[1];2003[1];2006[1];2007[1];2008[1];2009[1];2018[1]	11800167;12492490;14685278;17203781;18032117;19159674;19836846;30593567	e2a;ee 2;t e2	TRUE	True	8	0
encephalopathy		2007[1];2008[1];2009[1];2013[2];2014[1];2015[1];2022[1]	17907526;19322981;19846119;24307181;24357039;25514861;31386087;36569834	encephalopathy;hepatic encephalopathy	TRUE	True	8	0
end stage renal disease		2002[1];2003[1];2008[1];2010[1];2013[1];2014[1];2019[1];2021[1]	12596603;17657083;19194622;22069557;24360022;25339221;31664047;35190116	end stage kidney disease;end stage renal disease;renal replacement therapy	TRUE	True	8	0
epidermodysplasia verruciformis		2003[1];2004[2];2007[1];2010[3];2012[1]	14724516;15654507;15844633;18158319;21178278;21305740;21358870;23610850	epidermodysplasia verruciformis;verrucae vulgare;verruciformis	TRUE	True	8	0
epoxide		2000[1];2008[1];2009[1];2010[1];2013[1];2014[1];2018[1];2019[1]	11223936;19227827;20031361;21160980;24480391;25548920;30594067;32087848	afb1 8 9 epoxide;b a p diol epoxide;epoxide	TRUE	True	8	0
essential oil		2008[2];2014[1];2018[2];2019[1];2021[1];2022[1]	18953096;19133480;25368916;30347917;30457047;31911310;35052524;37430951	chamomile essential oil;cinnamon;cinnamon essential oil;cinnamon extract;cinnamon oil;cinnamon polyphenol;essential oil;fennel essential oil;leaves produce essential oil	TRUE	True	8	0
fluid shear stress		2000[1];2007[1];2010[1];2012[1];2014[1];2016[1];2019[1];2020[1]	11192249;18077097;21177494;23085506;25549868;28000882;31857598;33370582	fluid shear stress;shear stress	TRUE	True	8	0
g allele		2009[2];2012[1];2013[1];2015[1];2016[2];2018[1]	20035378;20035380;23359199;24460336;26722535;27813599;28040535;31391727	a2455g g allele;c allele;g allele;rs2641726 c allele	TRUE	True	8	0
gp120		2000[3];2003[1];2004[1];2008[1];2012[1];2018[1]	10754316;11189453;11204458;14668429;15527849;19103208;23251686;30559321	gp100;gp11;gp120;gp96	TRUE	True	8	0
gutkha		2002[1];2006[1];2010[1];2012[1];2013[1];2016[1];2018[1];2020[1]	12931709;17492057;21338195;23326766;28032731;28042288;30627385;34676280	dokha;gutka;gutkha	TRUE	True	8	0
heparin		2002[1];2003[1];2005[1];2008[1];2009[1];2015[1];2019[1];2021[1]	12904151;15013278;16270580;19106233;20025596;26732728;31887779;35036063	heparin;low molecular weight heparin;molecular weight heparin;unfractionated heparin	FALSE	Disputed	8	36
hh signaling		2007[1];2008[1];2009[1];2012[1];2013[1];2015[1];2018[1];2020[1]	18090917;19081070;20026129;23136553;24385484;26770629;30647844;33777671	aberrant hh signaling activation;aberrant hmlh1 expression;epha2 overexpression;hdgf expression;hh signaling;hyh mutant;loss of pten expression;p53 expression;p53 loss;p53 overexpression;reduced wwox expression;tp53 expression;trans signaling	TRUE	True	8	0
hiv 1 nef		2001[1];2002[3];2004[1];2013[1];2014[1];2016[1]	11898858;12270545;12370808;12414752;15626739;24396731;25538732;28031466	hiv 1 nef;hiv 1 rev;hiv nef	TRUE	True	8	0
hypersensitivity pneumonitis		2003[1];2004[2];2008[1];2012[1];2013[1];2019[2]	15554076;15575252;15764076;19218674;23250618;24279170;31784348;31862300	airway hyperresponsiveness;hypersensitivity pneumonitis	TRUE	True	8	0
indenoisoquinoline		2004[2];2005[2];2006[1];2009[1];2014[1];2020[1]	15497974;15509164;16277388;17181156;17193204;20814427;25636889;33776385	1 5 isoquinolinediol;5 aminoisoquinolinone;bisbenzylisoquinoline alkaloid;bisindole alkaloid;indenoisoquinoline;isoquinoline;isoquinoline 1 3 dione;isoquinoline alkaloid;vinca alkaloid	TRUE	True	8	0
indocyanine green		2003[1];2006[1];2008[1];2011[1];2016[1];2019[2];2021[1]	14557178;17947155;19123642;22327642;27998733;32073580;35019399;35308965	indocyanine;indocyanine green;malachite green	TRUE	True	8	0
infectious bursal disease virus		2001[1];2002[3];2005[1];2009[1];2010[1];2012[1]	11910759;12383646;12383647;12512571;16212892;20005576;21152405;23152515	infectious bursal disease;infectious bursal disease virus	TRUE	True	8	0
infectious pancreatic necrosis virus		2002[1];2003[1];2005[1];2007[1];2009[1];2010[2];2014[1]	12365733;14585200;16408833;18329900;20034576;21109369;21185857;25342322	infectious pancreatic necrosis virus;pancreatic necrosis virus	TRUE	True	8	0
isoliquiritigenin		2003[1];2004[2];2008[1];2016[1];2019[2];2022[1]	14510590;15604024;15713566;19150383;28987377;31896010;32322472;36559700	2s naringenin;acacetin;alpinumisoflavone;daidzein;daidzein rich fraction;daidzin;diadzein;formononetin;glycitein;isoliquiritigenin;isoliquiritigenin 2 methyl ether;isoliquiritin apioside;liquiritigenin;naringenin;naringin;neobavaisoflavone	FALSE	Disputed	8	29
k ras mutation		2000[1];2009[1];2010[2];2013[1];2014[1];2017[2]	11180865;20034866;21129611;21163703;24374738;25424849;29262340;29332870	k ras mutation;mutant kras;mutant ras	TRUE	True	8	0
l asparaginase		2004[1];2005[1];2009[1];2011[1];2013[1];2014[1];2017[1];2018[1]	16029970;16438084;19956023;22197450;24192517;25338526;29399177;30373872	aspalathin;asparaginase;asparaginyl endopeptidase;asparanin a;erwinia carotovora l asparaginase;fungal l asparaginase;l asparaginase	FALSE	Disputed	8	13
melphalan		2001[1];2003[2];2007[1];2009[1];2010[1];2016[1];2019[1]	12467235;14668056;14707274;17914442;19801562;21129433;27873176;31827154	131 i rituximab;alemtuzumab;busulfan fludarabine;busulfan fludarabine melphalan;dasatinib;dasatinib fludarabine;fludarabin;fludarabine;fludarabine cyclophosphamide;fludarabine cyclophosphamide rituximab;fludarabine melphalan;fludarabine phosphate;ibrutinib;ibrutinib rituximab;melphalan;pentostatin rituximab;rituximab;rituximab chop;standard dose rituximab;thiotepa busulfan fludarabine;treosulfan fludarabine;treosulfan thiotepa fludarabine	FALSE	Disputed	8	459
merkel cell carcinoma		2003[1];2010[1];2012[1];2013[1];2014[1];2016[2];2021[1]	14981332;21305745;23270528;25284964;25574398;27984768;28149222;35663768	merkel cell carcinoma	TRUE	True	8	0
meta tetra hydroxyphenyl chlorine		2001[1];2002[1];2005[1];2007[1];2008[1];2010[2];2018[1]	11770842;12659128;16274246;17956126;19100297;20953042;21118720;30785308	5 10 15 20 tetra n methyl 4 pyridyl porphyrin;5 10 15 20 tetrakis 1 methyl 4 pyridinio porphyrin tetra p toluenesulfonate;5 10 15 20 tetrakis 3 5 difluoro 4 hydroxyphenyl porphyrin;5 10 15 20 tetrakis 3 hydroxyphenyl porphyrin;5 10 15 20 tetrakis n methyl 4 pyridyl porphyrin;5 10 15 20 tetraphenylporphyrin;5 10 15 tris pentafluorophenyl corrole;5 4 carboxyphenyl 10 15 20 triphenylporphyrin;meso tetra 4 n methylpyridyl porphyrin;meso tetra n methylpiridinium 4 yl porphyrin;meso tetrakis 4 n methylpyridyl porphyrin;meso tetrakis n n diethylimidazolium 2 yl porphyrin;meta tetra hydroxyphenyl chlorine;p sulphonatocalix 4 arene;tetrakis 4 n methylpyridyl porphyrin;tetrakis 4 n trimethylaminophenyl porphine;tetrakis n n n trimethylanilinium 4 yl porphyrin;tmpyp4	TRUE	True	8	0
monomethyl auristatin e		2014[1];2017[2];2018[2];2019[1];2020[1];2021[1]	25467958;29499935;30023704;30550257;30631747;31877330;33378043;34855396	auristatin pe;monomethyl auristatin e;monomethyl auristatin f;monomethylauristatin	FALSE	Disputed	8	9
mycobacterium avium subspecies paratuberculosis		2008[1];2009[2];2012[1];2013[1];2015[1];2019[1];2022[1]	19059295;20015556;20018395;23137840;24256081;26712939;31733610;36615467	mycobacterium avium subsp paratuberculosis;mycobacterium avium subspecies paratuberculosis	TRUE	True	8	0
n desmethyltamoxifen		2002[3];2005[1];2012[2];2013[1];2014[1]	12419016;12419838;12479266;16267027;23117434;23291438;24791498;25372397	1 n 6 ethenoadenine;15 p hydroxyphenylacetyllactucin;2 aaf;3 m hydroxyl p methoxy n 2 p hydroxyl phenethyl 2e acrylamide 13;4 n butylresorcinol;9 anthraldehyde n 4 methylthiosemicarbazone;af 2;busulfan;busulfan cyclophosphamide;busulfan thiotepa;busulphan;e n hydroxy 3 1 4 methoxyphenylsulfonyl 1 2 3 4 tetrahydroquinolin 6 yl acrylamide;erucylphospho n n n trimethylpropylammonium;n 1 hydroxy n 8 phenyloctanediamide;n 2 6 dimethylphenyl n hydroxyacetyl alanine;n 3 amino 4 methoxyphenyl acrylamide;n 3 fatty;n 6 n 3 ratio;n acetyl 2 aminofluorene;n acetyl 4 aminophenol;n benzyladriamycin 14 valerate;n caffeoyltyramine;n desmethyltamoxifen;n feruloyltyramine;n methanocarbathymidine;n methoxylcarbonyl n norbulbodione;n methoxylcarbonyl n norpredicentrine;n methylasimilobine;n n dimethylformamide;n n n triethylenethiophosphoramide;n oh glu p 1;n stearoylethanolamine;thiotepa;treosulfan	TRUE	True	8	0
nocardia farcinica		2004[1];2005[2];2007[1];2009[2];2013[1];2019[1]	15545412;16181681;16338576;18192116;19885661;20808449;24592763;32435172	nocardia;nocardia asteroide;nocardia farcinica	TRUE	True	8	0
norcantharidin		2001[1];2005[1];2008[2];2015[1];2018[1];2021[1];2022[1]	11677131;16188728;19025735;19099803;26725024;30580626;34690227;36431851	cantharidin;glabratephrin;glabridin;norbinaltorphimine;norcantharidin	FALSE	Disputed	8	27
oxidized ldl		2001[2];2002[2];2004[1];2006[1];2008[1];2013[1]	11715632;11728804;12369128;12562831;15758251;17182885;19108833;24376657	minimally oxidized ldl;oxidation of low density lipoprotein;oxidized ldl	TRUE	True	8	0
p vivax		2008[1];2010[1];2014[1];2015[1];2016[1];2021[1];2023[2]	18832003;21189344;25518201;26715754;28107750;34637981;37748496;37748497	p knowlesi;p vivax	TRUE	True	8	0
proteinuria		2001[1];2002[1];2007[4];2016[1];2021[1]	11811538;12454225;17941956;18039928;18160471;18442011;28069662;34721403	microalbuminuria;proteinuria	TRUE	True	8	0
rabie		2005[1];2006[1];2008[1];2015[1];2016[1];2017[1];2019[1];2021[1]	16202617;17187950;19278278;26958924;27995576;29403485;31903909;34661517	rabie	FALSE	Disputed	8	3
radiation myelopathy		2000[1];2006[2];2011[1];2012[1];2014[1];2017[1];2018[1]	11262653;17213298;17998688;22740903;23281515;25523302;29375458;30602797	myelopathy;radiation myelopathy	TRUE	True	8	0
radon progeny		2001[2];2002[1];2004[1];2006[2];2014[1];2020[1]	11783849;11843340;14689994;15623885;17158119;17213219;25601905;33387778	radon and its progeny;radon progeny	TRUE	True	8	0
rs11614913		2012[2];2013[3];2014[1];2015[1];2017[1]	23143626;23262348;24377545;24649020;24649198;25663919;26824036;29371991	rs11614913;rs2294008;rs7213430;rs727088;rs763780;rs887468	TRUE	True	8	0
saikosaponin a		2009[1];2010[1];2012[1];2020[1];2021[1];2022[3]	19819234;21137351;23277344;33421903;34714209;36280622;36539104;36553505	saikosaponin;saikosaponin a;saikosaponin d	FALSE	Disputed	8	26
salt intake		2002[2];2006[1];2008[2];2019[1];2020[2]	12570328;12718597;17250442;19110538;19114403;32001960;33410782;33426093	excessive salt intake;high salt diet;salt diet;salt intake	TRUE	True	8	0
saporin		2009[1];2011[1];2013[1];2014[1];2017[1];2018[1];2019[1];2022[1]	20015087;22210557;24381177;25347443;29434869;30399494;31873810;36610132	acteoside;calycosin;cirsimaritin;clematis hederagenin saponin;curculigoside;grifolin;gypenoside;harpagoside;hederagenin;hyperforin;hyperin;hyperoside;isobavachalcone;loganin;martynoside;mistletoe;mistletoe extract;mistletoe lectin;odoroside a;plantamajoside;saponin;saponinum album;saporin;sarsasapogenin;soybean saponin;taxifolin;taxifolin glycoside;tracheloside;verbascoside;viscum album;viscum album extract;vitexin	TRUE	True	8	0
staurosporine		2003[1];2004[2];2007[1];2008[3];2014[1]	15028619;15498771;15669141;18069019;18846424;19066415;19098425;25487614	staurosporine	FALSE	Disputed	8	68
suberoylanilide hydroxamic acid		2003[1];2004[1];2010[2];2014[2];2018[1];2021[1]	14679005;15596714;20971142;21079797;25407689;25579435;30504275;34865583	3 trihydroxygermyl propanoic acid;4 fluorobenzoic acid;8 hydroxyoctanoic acid;abexinostat;acetylsalicylic acid;acid a;acid b;alpha linolenic;alpha linolenic acid;alpha lipoic;alpha lipoic acid;alpha tocopherol ether linked acetic acid;alpha1 acid;aminooxyacetic acid;arachidonic acid;aurintricarboxylic acid;chlormadinone acetate;cyclopiazonic acid;dehydroabietic acid;dehydropachymic acid;deoxycholic acid;dichloroacetic acid;diethylenetriaminepentaacetic acid;dihydrolipoic acid;dimethylarsinic acid;dimethylarsinous acid;dimethylmonothioarsinic acid;diphenylarsinic acid;domoic acid;entinostat;epoxyeicosatrienoic acid;farnesylthiosalicylic acid;flufenamic acid;folinic acid;gallic;gallic acid;glycolic acid;gossypol acetate;gossypol acetic acid;gyrophoric acid;hydrochloric acid;hydroxamic;hydroxamic acid;hypochloric acid;ibandronic acid;inositol hexakisphosphate;inositol hexaphosphate;iodoacetic acid;jay amin hydroxamic acid;kojic acid;l ascorbic acid;lbh589;linoleic acid;lipoic acid;lithocholic acid;methoxyacetic acid;methyl salicylate;methylseleninic acid;miconidin acetate;mocetinostat;mollic acid arabinoside;monomethylarsonic acid;monomethylarsonous acid;mycophenolic acid;n phenylanthranylic acid;nalidixic acid;naphthenic acid;neochlorogenic acid;nicotinic acid;niflumic acid;obeticholic acid;okadaic acid;oxolinic acid;pachymic acid;palmitic acid;phenylacetic acid;phytic acid;picolinic acid;pinolenic acid;propionic acid;quinaldic acid;quinolinic acid;retigeric acid b;rrr alpha tocopherol ether linked acetic acid analog;salicylate;salicylic;salicylic acid;sbpha diphenyl tin succinyl bis n phenyl hydroxamic acid;sciadonic acid;secalonic acid d;sialic acid;suberanilohydroxamic acid;suberoyl bishydroxamic acid;suberoylanilide hydroxamic acid;succinyl bis n phenyl hydroxamic acid;syringic acid;tannic acid;tannin;tauroursodeoxycholic acid;tenuazonic acid;terrecyclic acid a;tetradecylthioacetic acid;tetraiodothyroacetic acid;thioglycolic acid;tolfenamic acid;tranexamic acid;trichloroacetic acid;usnic acid;valproic acid;vorinostat;vorinostat entinostat	TRUE	True	8	0
sudan i	G3	2006[2];2008[1];2011[1];2012[1];2014[2];2021[1]	17159775;17188558;19159799;22284457;23411169;25658126;25892626;35734112	sudan dye;sudan i	TRUE	True	8	0
sulfonamide		2004[1];2011[1];2012[1];2014[1];2016[2];2020[1];2021[1]	15388438;22424537;23148584;25531783;27796819;27922763;33635612;34678604	sulfonamide;sulfonylurea	TRUE	True	8	0
t 2 toxin	G3	2008[1];2012[1];2013[1];2016[2];2017[1];2019[2]	19330094;23162697;24779876;28017565;28830150;29389638;31791183;31886226	ht 2 toxin;t 2 toxin	TRUE	True	8	0
tartrazine		2005[1];2008[2];2011[2];2017[1];2021[2]	16408696;19026985;19095036;22207211;22308692;29854586;34717978;34972512	cloretazine;ligustilide;ligustrazine;tartrazine;tetramethylpyrazine	FALSE	Disputed	8	16
testosterone propionate		2000[1];2001[1];2004[2];2008[1];2016[2];2020[1]	10755384;11676852;15601916;15611026;19028026;27988272;28046158;33390461	cr propionate;propionate;testosterone propionate	TRUE	True	8	0
textile effluent		2002[1];2007[1];2009[1];2010[1];2011[1];2012[1];2015[2]	12568459;18206344;20000004;21391393;22351353;24163963;26710178;26826964	industrial effluent;pulp mill effluent;secondary treated industrial urban effluent;textile effluent	TRUE	True	8	0
traffic exhaust		2004[1];2005[1];2009[1];2010[1];2014[2];2016[1];2020[1]	15606140;16343719;20090099;21159413;25543159;26461370;28477805;33388498	automobile exhaust;traffic exhaust;vehicle exhaust	TRUE	True	8	0
triethylene glycol dimethacrylate		2001[1];2007[1];2009[3];2010[1];2013[1];2017[1]	11808759;18164055;19926122;20005290;20041880;21127987;24139263;29303122	triethylene glycol dimethacrylate;urethane dimethacrylate	TRUE	True	8	0
vehicular emission		2002[1];2005[1];2006[1];2014[1];2015[2];2018[2]	12489112;16983859;17347530;25826910;26747999;26844782;30557806;30716675	motor vehicle emission;vehicle emission;vehicular emission	TRUE	True	8	0
vitamin e succinate		2001[1];2002[1];2005[1];2012[1];2018[1];2019[1];2021[1];2022[1]	11640888;12504014;16378730;23247044;30441815;31762252;35128410;36234908	1 beta d glucopyranosyloxy 3 4 5 trimethoxybenzene;5 aminotropolone;a beta;alpha amanitin;alpha beta meatp;alpha beta methylene atp;alpha beta unsaturated;alpha chaconine;alpha exo methylene lactone;alpha haloketone;alpha hexachlorocyclohexane;alpha hydroxy alpha phenylamide;alpha hydroxytropolone;alpha tea;alpha tocopherol;alpha tocopherol succinate;alpha tocopheryl phosphate;alpha tocopheryl succinate;alpha tocopheryloxybutyrate;alpha tocotrienol;alpha zearalanol;beta apopicropodophyllin;beta c9g1;beta hexachlorocyclohexane;beta hydroxy beta methyl butyrate;beta hydroxybutyrate;beta l d4a;beta lactoglobulin;cholecalciferol;cyanocobalamin;d a tocopheryl polyethylene glycol 1000 succinate;deficiency of vitamin d;dietary vitamin d3;dihydro beta erythroidine;folate polyethylene glycol cholesterol hemisuccinate;hexachlorocyclohexane;prothymosin alpha;r alpha methylhistamine dihydrobromide;tocopherol;tocopheryl polyethylene glycol 1000 succinate;vitamin a;vitamin b 6;vitamin b complex;vitamin b1;vitamin b12;vitamin b17;vitamin c;vitamin d;vitamin d 3;vitamin d deficiency;vitamin d receptor;vitamin e;vitamin e analogue;vitamin e succinate;vitamin k	TRUE	True	8	0
1 4 phenylenebis methylene selenocyanate		2000[1];2001[3];2003[1];2007[1];2016[1]	11606383;11799919;11799922;11980101;14703727;17974991;27690389	1 1 bis 4 methoxyphenyl 2 phenylalkene;1 3 bis 2 acetoxy phenyl propane 1 3 dione;1 4 phenylenebis methylene selenocyanate;1 methyl 3 nitropyridine;2 1 hexyloxyethyl 2 devinyl;2 chloro 3 1 1 diethoxycarbonyl ethyl 1 4 naphthoquinone;3 bromo 2 1 hydroxy 1 methylethyl 1 2 selenazolo 2 3 a pyridinium;3 ethenylpyridine;4 3 chloro 4 ethoxy 5 isopropoxybenzamido 2 methylbenzoic;4 hydroxy 3 nitro coumarin;4 methylthiophenol;4 phenethyl 5 4 1 2 hydroxyethyl 3 5 dimethyl 4 pyrazolylazo phenyl 2 4 dihydro 3h 1 2 4 triazole 3 thione;5 1 ethoxy 2 2 2 trifluoro 1 trifluoromethyl ethyl 1 methyl 2 phenyl 1h imidazole;6 ammonium 2 2 hydroxy methoxyphenyl benzothiazole;7 methoxy 2 2 dimethyl 2h 1 benzopyran 5 ylamine;d threo 1 phenyl 2 decanoylamino 3 morpholino 1 propanol;decabromodiphenyl ether;diphenyl difluoroketone;diphenyl diselenide;diphenyl ether;diphenylmethyl selenocyanate;e 2 benzylidene 4 phenyl 1 3 diselenole;e 2 bromomethyl 1 fluoro 2 phenylselenenylcyclopropane 1 carboxylate;ether pfass;p xsc;polybrominated diphenyl ether;selenocyanate;z n 3 7 nitro 3 oxobenzo d 1 2 selenazol 2 3h yl benzylidene propan 2 amine oxide	FALSE	Disputed	7	14
12 lipoxygenase		2003[1];2007[1];2008[1];2010[1];2012[1];2016[1];2019[1]	14518561;18155727;19095999;21177434;23246375;28011194;31903039	12 15 lipoxygenase;12 lipoxygenase;5 lipoxygenase;lipoxin	TRUE	Disputed	7	2
12 s hydroxyeicosatetraenoic acid		2001[1];2002[1];2008[1];2011[1];2012[1];2016[2]	11745456;12664633;19095999;22237009;23106500;28011194;28171546	12 s hete;12 s hydroxyeicosatetraenoic;12 s hydroxyeicosatetraenoic acid;13 s hpode;14 15 epoxyeicosa 5 z enoic	TRUE	True	7	0
2 2 amino 4 3 5 5 trimethyl 2 pyrazolino 1 3 5 triazin 6 yl 3 5 nitro 2 thienyl acrylonitrile		2002[2];2005[1];2014[2];2019[1];2021[1]	12350288;12459154;16377034;25366974;25453816;31882300;34666266	1 2 hydroxyethyl amino 2 amino 1 2 dideoxy d glucose;1 cyano 2 2 fluorophenyl 1 2 3 4 tetrahydroisoquinoline;1 cyano 2 3 epithiopropane;1 cyano 2 4 trifluoromethylphenyl 1 2 3 4 tetrahydroisoquinoline;2 2 6 diethylphenyl 1 2 3 4 tetrahydroisoquinoline 1 3 dione;2 2 amino 4 3 5 5 trimethyl 2 pyrazolino 1 3 5 triazin 6 yl 3 5 nitro 2 thienyl acrylonitrile;2 2 nitro 4 trifluoromethylbenzoyl 1 3 cyclohexadione;2 4 amino 6 4 phenylpiperazin 1 yl 1 3 5 triazin 2 yl 2 4 dimethylamino phenyl imino acetonitrile;2 amino 4 6 dimethoxypyrimidine;2 amino 6 methyldipyrido 1 2 a 3 2 d imidazole;3 4 h quinoline 7 carboxylate;3 amino n 3 chloro 2 methylphenyl 5 oxo 5 6 7 8 tetrahydrothieno 2 3 b quinoline 2 carboxamide;3s 1 2 3 4 tetrahydro beta carboline 3 carboxylic;4 2 4 dichlorophenyl amino 6 7 dimethoxy 3 quinolinecarbonitrile;4 2 hydroxyethyl 1 piperazineethanesulfonic acid;4 6 diamino n phenyl 1 3 5 triazine 2 carboxamide;4 amino 1 8 naphthalimide;4 amino 5 methylthio 3 2 pyridyl 1 2 4 triazole;4 amino 6 phenylamino 1 3 5 triazine;4 dimethylamino 6 4 methoxy 1 naphthyl 1 3 5 triazine 2 hydrazine;l 1 2 3 4 tetrahydroisoquinoline 3 carboxylic acid;n 4 cyano 3 trifluoromethyl;n nitroaryl 2 amino 1 3 dichloropropane;nac and its 2 amino 2 thiazoline salt;r 4 2 hydroxy 1 phenylethylimino pent 2 ol dimethyltin iv	TRUE	True	7	0
2 e 4 hydroxy 3 e 4 triphenylstannyl oxy carbonyl phenyl imino methyl phenyl diazenyl benzoate		2007[1];2008[1];2009[2];2012[1];2013[1];2021[1]	18155914;19054566;19889545;20012338;23368104;25497130;34893997	1 1 bis 4 hydroxyphenyl 2 phenylethene;1 2 4 dihydrobenzoyl 1 4 hydroxyphenyl ethylene;1 2 4 dihydroxy 3 prenylphenyl 3 4 hydroxyphenyl propane;1 2 4 dihydroxyphenyl 3 4 hydroxyphenyl propane;1 2 naphthoquinone;1 3 4 dihydroxyphenyl 7 4 hydroxy 3 methoxyphenyl 1 6 heptadiene 3 5 dione;1 3 4 dimethoxyphenyl 7 4 hydroxy 3 methoxyphenyl 1 6 heptadiene 3 5 dione;1 3 dihydroxy 2 2 methoxylpropionyl 5 methoxy 6 methylbenzene;1 3 diphenyl 2 benzyl 1 3 propanedione;1 3 hydroxy 5 hydroxymethyl 2 methyl 4 pyridinyl 2 8 9 trioxaadamantane 3 5 7 triol;1 4 hydroxy 2 methoxyphenyl 3 4 hydroxy 3 prenylphenyl propane;1 4 hydroxy 3 methoxyphenyl 7 3 4 dihydroxyphenyl 4e en 3 heptanone;1 4 hydroxy 3 methoxyphenyl 7 4 hydroxyphenyl 1 6 heptadiene 3 5 dione;1 4 hydroxyphenyl 3 hydroxy 5 phenyl 1 5 pentandione;1 4 naphthoquinone;1 5 dioxo 2 3 dihydroxyrhamnofola 4 10 6 11 18 15 tetraene;1 7 bis 3 4 dihydroxyphenyl 1 6 heptadiene 3 5 dione;1 7 bis 3 4 dihydroxyphenyl 5 hydroxyheptane;1 7 bis 3 4 dihydroxyphenyl heptane 3 o beta d apiofuranosyl 1 6 beta d glucopyranoside;1 7 bis 3 4 dihydroxyphenyl heptane 3 o beta d glucopyranosyl 1 3 beta d xylopyranoside;1 7 bis 3 4 dihydroxyphenyl heptane 3 one 5 o beta d glucopyranoside;1 7 bis 3 4 dihydroxyphenyl heptane 5 o beta d glucopyranoside;1 7 bis 3 4 dimethoxyphenyl 1 6 heptadiene 3 5 dione;1 7 bis 3 4 dimethoxyphenyl 4 4 dimethyl 1 6 heptadiene 3 5 dione;1 7 bis 3 fluoro 4 hydroxyphenyl 1 6 heptadiene 3 5 dione;1 7 bis 4 hydroxy 3 methoxyphenyl 1 6 heptadiene 3 5 dione;1 7 bis 4 hydroxyphenyl 1 6 heptadiene 3 5 dione;1 7 diphenyl 1 6 heptadiene 3 5 dione;1 7 hydroxy 2 6 dimethyl 1 naphthyl 4 methyl 3 pentanone;1 hydroxy 1 7 bis 4 hydroxy 3 methoxyphenyl 6 heptene 3 5 dione;11 c methyl 4 bis 4 hydroxyphenyl methylene cyclohexanecarboxylate;1p tolyl meth e ylidene hydrazide;2 2 3 bis nitrooxy propyl disulfanyl benzoate;2 2 hydroxypentyl 5 carboxy 7 methoxychromone;2 2 hydroxyphenyl amino methylene 5 5 dimethylcyclohexane 1 3 dione;2 3 4 dihydroxy 2 methoxyphenyl 4 hydroxy 6 methoxybenzofuran 3 carbaldehyde;2 4 hydroxy 2 methoxyphenyl 5 6 dimethoxybenzofuran 3 carboxaldehyde;2 5 bis carboethoxyamino 3 6 diaziridinyl 1 4 benzoquinone;2 6 bis 3 methoxy 4 hydroxyphenyl methylene cyclohexanone;2 6 di tert butyl 4 methylenecyclohexa 2 5 dienone;2 acetyl amino fluorene;2 e 4 hydroxy 3 e 4 triphenylstannyl oxy carbonyl phenyl imino methyl phenyl diazenyl benzoate;2 hydroxy 3 aminomethyl 1 4 naphthoquinone;2 methoxy 1 4 naphthoquinone;2 methoxy 4 2 propenyl phenyl beta d glucoside;2 methoxy 4 allylphenyl 1 o beta d apiofuranosyl 1 6 beta d glucopyranoside;2 r 1 acetoxy 6 2 acetoxy tridecyl 2 methoxy 4 hydroxybenzene;2 r 6 2 acetoxytridecyl 5 hydroxy 2 methoxy 1 4 benzoquinone;2z 4e 2 methylsulfanyl 5 1 naphthyl 4 nitro 2 4 pentadienoate;3 3 3 3 tetramethyl 5 5 6 6 tetrahydroxy 1 1 spiro bis indane;3 4 bis 3 4 5 trimethoxybenzylidene dihydrofuran;3 4 methylenedioxy 1 2 3 epoxypropyl benzene;3 methoxy 4 o beta d apiofuranosyl 1 2 beta d glucopyranosylpropiophenone;3 methyldiphenylether;3r 3 5 bis 3 methoxy 4 hydroxyphenyl 2 3 dihydro 2 1h pyridinone;3s 3 o 3 4 diangeloyl beta d glucopyranosyloxy 3 7 trimethylocta 1 6 diene;4 amino 2 tri fluoromethyl phenyl ester;4 amino 2 trifluoromethyl phenyl retinate;4 e 4 hydroxy 5 methylphenyl diazenyl benzoate;4 e 5 tert butyl 2 hydroxyphenyl diazenyl benzoate;4 hydroxyphenyl 1 6 heptadiene 3 5 dione;4 methylamino methyl benzaldehyde;4 o beta d glucopyranosyl 2 hydroxy 6 methoxyacetophenone;5 7 dimethoxy 3 phenyl 1 ethyl 1 4 dihydro 4 quinolone;5 8 dihydroxy 5 methoxy 6 6 dimethyl 7 3 binaphthyl 1 4 1 4 tetraone;6 2 amino ethylamino hexyl carbamic;6 di 3 hydroxy 4 methoxyphenyl 3;7 hydroxy 5 2 hydroxy 4 5 dimethoxyphenyl 2 methoxy 6 methyl 1 4 naphthoquinone;ethyl 2z 3 aminophenazin 2 yl amino phenylhydrazono ethanoate;furano 1 2 naphthoquinone;indole 3 acetonitrile 4 methoxy 2 c beta d glucopyranoside;methyl 4 phenylthio butanoate;naphtho 1 2 b furan 4 5 dione;poly beta amino ester;prop 2 ynyl 2 acetoxybenzoate dicobalthexacarbonyl	TRUE	True	7	0
3 3 di dimethylallyl butyrolactone ii		2007[2];2016[2];2018[1];2021[2]	17910426;17963372;27815978;27906178;30392953;34781206;34822459	1 4 di n oxide;2 9 di methyl 1 10 phenanthrolineaquadichlorocopper ii;2 9 di n butyl 1 10 phenanthrolinedichlorocopper ii;2 sec butyl 1 10 phenanthrolinedichlorocopper ii;3 3 di dimethylallyl butyrolactone ii;chloro glycinato n o 1 10 phenanthroline n n copper ii;di 2 pyridylketone;di 2 pyridylketone 4 4 dimethyl 3 thiosemicarbazone;di 2 pyridylketone 4 cyclohexyl 4 methyl 3 thiosemicarbazone;di 2 pyridylketone isonicotinoyl hydrazone;isonicotinoyl hydrazone;l 4 3 5 di tert butylphenyl 2 2;m dichloro bis 2 9 di sec butyl 1 10 phenanthrolinechlorocopper ii	TRUE	True	7	0
3 aminopyridine 2 carboxaldehyde thiosemicarbazone		2004[1];2007[1];2010[1];2012[1];2013[2];2015[1]	15708790;17983689;20954859;23276209;24254882;24380769;27079328	2 benzoylpyridine;2 benzoylpyridine thiosemicarbazone;2 pyridineformamide thiosemicarbazone;3 aminopyridine 2 carboxaldehyde thiosemicarbazone	TRUE	True	7	0
3ar 4s 7r 7as 2 4 e 3 3 aryl acryloyl phenyl 3a 4 7 7a tetrahydro 1h 4 7 methanoisoindole 1 3 2h dione		2003[1];2009[1];2010[1];2012[2];2015[1];2016[1]	14682383;20041292;21048332;23106482;23250684;26711144;28043719	1 4 2 piperidin 1 yl ethoxy phenyl 5 6 dihydro 8 9 dimethoxy 2 phenylpyrrolo 2 1 a isoquinoline;1 4 methylphenyl oxy pyrrolidine 2 5 dione;2e 4e 6e 8e 9 3 imidazolyl 2 6 6 trimethylcyclohex 1 enyl 3 7 dimethylnona 2 4 6 8 tetraenoate;2e 4e 6z 8e 8 3 4 dihydro 1 2 h napthalen 1 ylidene 3 7 dimethyl 2 4 6 octatrienoic;2r 3s 4r 5s 2 hydroxymethyl 5 methylpyrrolidine 3 4 diol;2r 3s 5s n 2 dimethyl 3 hydroxy 5 10 phenyldecyl pyrrolidine;2s 3s 3 6 dodecylpyridin 2 yl 2 butanoylamidopropane 1 3 diol;3 4 dihydro 5 4 1 piperidinyl butoxy 1 2h isoquinolinone;3ar 4s 7r 7as 2 4 e 3 3 aryl acryloyl phenyl 3a 4 7 7a tetrahydro 1h 4 7 methanoisoindole 1 3 2h dione;4 amino 2 butyrylamino phenyl 2e 4e 6e 8e 3 7 dimethyl 9 2 6 6 trimethyl 1 cyclohexenyl 2 4 6 8 nonatetraenoate;4r hydroxy 4 9s hydroxy 12 methylhexan 6 yl 3 methylcyclopent 2 enone;7 ethyl 10 4 1 piperidino 1 piperidino carbonyloxycamptothecin;cisplatin irinotecan;etirinotecan;irinotecan;irinotecan hydrochloride;ligand 2 1e 3e 5e 7e 2 6 dimethyl 8 2 6 6 trimethylcyclohex 1 yl octa 1 2 5 7 tetraen 1 yl 1h imidazo 4 5 f 1 10 phenanthroline;mxf irinotecan;n n bis 6r 7s 7 amino 7 8 dihydro alpha bisabolen 7 yl urea;nanoliposomal irinotecan;s 1 irinotecan	TRUE	True	7	0
5 n ethylcarboxamidoadenosine		2001[1];2003[2];2004[1];2008[1];2016[2]	11886078;14516797;14599553;15507216;19146972;27865903;27992315	1 2 chlorophenyl n methylpropyl 3 isoquinolinecarboxamide;1 4 bis 3 aminopropyl piperazine;2 aminoethyl methanethiosulfonate;2 p 2 carboxyethyl phenethylamino 5 n ethylcarboxamido;3 3 diamino n methyldipropylamine;3 4 5 trimethoxy n quinazolin 4 3h ylidene benzohydrazide;3 5 bis 4 hydroxy 3 methoxybenzylidene 4 oxo n phenylpiperidine 1 carbothioamide;4 2 aminoethyl benzenesulfonylfluoride;4 heteroarylaminomethyl n 2 aminophenyl benzamide;5 n ethylcarboxamidoadenosine;5 substituted 2 1 diethylamino methyl 2 oxoindolin 3 ylidene n phenyl 4 substituted hydrazinecarbothioamide;6 bromo 2 chloro n 4 trifluoromethyl phenyl 3 aminoquinoxaline;6 chloro 2 pyrrolidino morpholino piperidino n methylpiperazino 3 formyl chromone;acetamido 2 carboxy 4 dimethylamino 2;n 2 6 dichlorophenyl 2 4 methyl 1 piperidinyl acetamide;n 2 carboxyethyl maleimide;n 2 mercaptopropionyl glycine;n 2 triphenylmethyl thioethyl 3 aza 19 ethyloxycarbonyl 3 2 triphenylmethyl thioethyl;n 3 benzyl aminopropyl n 3 ethylaminopropyl butane 1 4 diamine;n 4 acetylamino phenyl 5 nitrofuran 2 carboxamide;n 4 chloro 3 trifluoromethyl phenyl 3 oxobutanamide;n 4 chlorophenyl 3 pyridinecarboxamide;n 6 benzyl 5 n phenylcarboxamidoadenosine;n 6 diphenylethyl 5 phenylcarboxamidoadenosine;n alkyl n benzyldi n naphthyl phosphinamide;n dicyclohexyl acetyl piperidine 4 benzylidene 4 carboxylic;n ethylmaleimide;n hydroxy 7 2 naphthylthio heptanomide;n n bis 3 benzylaminopropyl butane 1 4 diamine;n n bis 3 ethylamino propyl trans 1 4 cyclohexanediamine;n n bis 3 ethylaminopropyl butane 1 4 diamine;n n di sec butyl n n dinitroso 1 4 phenylenediamine;n n diethyl 3 iodomethyl 4 phenylquinoline 2 carboxamide;n phenyl n 2 chloroethyl urea;n succinimidyl 3 2 pyridylthio propionate;n1 2 aminoethyl n4 hexadecyl 2 tetradecylsuccinamide	TRUE	True	7	0
aberrant wnt signaling		2007[1];2009[1];2012[1];2015[1];2016[2];2018[1]	18245958;20019166;23233089;26775730;27902722;28191283;30616827	aberrant wnt signaling;gamma catenin;wnt beta catenin signaling	TRUE	True	7	0
alpha 1 antitrypsin deficiency		2000[2];2001[1];2013[1];2014[1];2016[1];2017[1]	11232197;11232198;11578771;24355812;25406061;28217691;29399420	1 antitrypsin deficiency;alpha 1 antichymotrypsin;alpha 1 antitrypsin;alpha 1 antitrypsin deficiency	TRUE	True	7	0
angiostrongylus cantonensis		2001[1];2007[2];2012[1];2013[1];2018[2]	11730792;18078952;18094889;23076953;24361722;30454904;30600200	a cantonensis;angiostrongylus cantonensis	TRUE	True	7	0
antipsychotic medication		2000[1];2001[1];2003[1];2005[1];2008[1];2009[1];2022[1]	11261057;12043843;15985953;16389718;19259029;20002531;36273256	antipsychotic medication;olanzapine;quetiapine;risperidone	TRUE	True	7	0
appendicitis		2006[1];2010[2];2011[1];2012[1];2013[1];2020[1]	17575756;21209541;21714341;23056836;24426408;25063901;33996365	appendicitis	TRUE	True	7	0
avian influenza virus		2004[1];2010[1];2014[1];2015[1];2016[2];2018[1]	15663860;21194454;25480165;26694482;27832963;28018302;30388805	avian influenza;avian influenza virus	TRUE	True	7	0
benznidazole		2002[2];2009[1];2014[2];2017[1];2022[1]	12384352;12769656;19854145;25530041;26548990;29482727;36615391	benzimidazole;benzimidazole derivative;benzimidazole fungicide;benznidazole	FALSE	Disputed	7	30
beta naphthoflavone		2000[1];2001[1];2002[1];2004[1];2007[2];2009[1]	10751553;11595306;12379427;15621696;18072750;18164116;19913926	alpha naphthoflavone;beta naphthoflavone	TRUE	True	7	0
blastocystis		2008[1];2010[1];2012[2];2013[1];2016[1];2017[1]	19068678;21177897;23188210;23469646;25320500;27641775;31014621	blastocystis;blastocystis homini;mycoplasma homini	TRUE	True	7	0
bovine seminal ribonuclease		2003[1];2004[2];2005[1];2010[1];2012[1];2014[1]	15012906;15777973;16880994;17191881;21122069;23071641;25543031	b1 rna;b1 sirna;bach1 sirna;bovine seminal ribonuclease;bs rnase;rnase he1;rnase l	TRUE	True	7	0
chitosan		2004[1];2013[1];2018[2];2021[2];2023[1]	15542343;24350250;30658780;30704296;34973784;35007014;37940300	bac crosslinked starch nanoparticle;beta chitosan nanoparticle;chitosan;chitosan bulk;chitosan modified gold nanoparticle;chitosan nanoparticle;hexanoyl glycol chitosan;mif loaded chitosan nanoparticle;polyphenol loaded chitosan nanoparticle;self assembled microparticles from chitosan	FALSE	Disputed	7	39
cinobufagin		2005[1];2010[1];2011[1];2014[1];2018[1];2021[1];2022[1]	16483480;21185919;22210051;25757284;30476792;34740818;36235115	arenobufagin;cinobufacini;cinobufagin;cinobufotalin;corilagin;punicalagin	FALSE	Disputed	7	21
cis pt nh 3 2 cl 2		2001[1];2002[1];2008[2];2009[1];2010[1];2012[1]	11566333;12431047;18975941;19034536;19890514;21121684;23281330	ch 2 cl 2;ch 2 h 2 sal fah 2;cis pt a9opy cl2;cis pt nh 3 2 cl 2;cis trans cis pt n 3 2 oh 2 nh 3 2;clautppnh 2 hcl;cu no 3 2 h 2 o;fc co2 ph 4 py 2;g 3 h bpt;g n 2 ch 2 3 n 2 g;h 2 o 2 hco 3;lpo h 2 o 2 no 2;na 3 vo 4;threo 2 ptcl2;tmpy 3 phenindolprot 1 p cl 3;trans ptcl 2 e iminoether 2;trans ptcl2 4 pic pz hcl	TRUE	True	7	0
cold atmospheric plasma		2015[1];2016[1];2021[3];2022[1];2023[1]	26788092;27793886;34830132;34945608;35186012;36449415;38203693	atmospheric and room temperature plasma;atmospheric pressure plasma;cold atmospheric plasma;low temperature plasma	FALSE	Disputed	7	8
complementary and alternative medicine		2004[1];2006[1];2009[1];2015[1];2016[1];2017[1];2018[1]	15683114;17462352;19955546;26780069;29244989;29619352;30576389	alternative medicine;complementary and alternative;complementary and alternative medicine;traditional and complementary medicine	FALSE	Disputed	7	19
copper sulfate		2001[1];2004[1];2006[1];2013[1];2018[1];2019[1];2022[1]	11785303;15501502;17275091;24225134;30543957;31896471;36261670	aluminum sulfate;copper sulfate;cupric sulfate	TRUE	True	7	0
cycloheximide		2002[2];2003[1];2008[1];2010[1];2012[1];2022[1]	12349909;12505861;14660643;19330094;21149576;23237828;36789685	cycloheximide	FALSE	Disputed	7	11
defective autophagy		2005[1];2012[1];2015[2];2018[1];2019[2]	16533930;23236226;26793123;27308608;30540126;31799933;31902153	defective autophagy;dysfunctional autophagy;dysfunctional mitochondria	TRUE	True	7	0
dehydrocostuslactone		2003[1];2005[1];2010[1];2013[1];2018[1];2019[1];2020[1]	14510592;16384699;21143809;24216164;30445867;31826333;33424246	alantolactone;costunolide;dehydrocostus lactone;dehydrocostuslactone;enterolactone;galiellalactone;isoalantolactone;isolinderalactone;sclareol;sclareolide;wedelolactone;withaferin;withaferin a;withametelin;withanolide	TRUE	True	7	0
dendrobium officinale		2010[1];2011[1];2015[1];2016[1];2019[1];2021[2]	21180694;22351978;26862255;27989509;31892076;34641576;35087561	albizia schimperiana;alcohol extract of zingben officinale rise;alpinia oxyphylla;aqueous extracts of selenium enriched auricularia auricular;aqueous fraction of myristica fragran;arnebia densiflora;aronia melanocarpa;bidens pilosa;bryophyllum pinnatum;centella asiatica;centrosema pubescens dichloromethane extract;chloroform fraction of stem bark of p cineraria;chrozophora tinctoria;chrysanthemum morifolium;copaifera reticulata ducke oleoresin;crataeva nurvala bark;dendrobium officinale;dendropanax morbifera;diversifolia;dovyalis abyssinica;emilia sonchifolia;ethanol extract of bauhinia variegata;ethanol extract of semen euphorbiae;ethanolic extract of ac mycelia;ethanolic extract of i viscosa;ethanolic fraction of neem leaf;extract from the bark;fagonia indica;gynostemma pentaphyllum;ixeris dentata;lanceolata;lithospermum erythrorhizon;ludwigia hyssopifolia;lysimachia;mangifera indica;mangifera indica ethyl acetate extract;mentha haplocalyx ethanol extract;mentha piperita;methanol extract of polyalthia longifolia;methanol extract of wedelia calendulaceae;methanol extracts of ginkgo biloba fallen leave;methanolic bark extract of acacia catechu willd;methanolic extract of lippia graveolen;methanolic extracts of c concinna hance root;muntingia calabura;naematoloma fasciculare afforded a petroleum ether fraction;nauclea officinalis;nymphaea rubra roxb polysaccharide;ocimum basilicum l;ocimum urticifolium;p andrieuxii root hexane extract;p emblica fruit methanolic extract;p jacquemontiana leaves methanol extract;patrinia heterophylla water extract;podophyllum hexandrum;poria cocos water extract;pteris multifida poir;pure total flavonoids from citrus paradisi macfad;purified phenolic compounds from the flower of clitoria ternatea l;r serpentina aqueous leaf extract;rhodiola aqueous extract;scoparia dulcis;scorzonerifolium;siegesbeckia glabrescen;solanum lyratum thunb extract;sorbaria sorbifolia;spinosa;total saponin of solanum lyratum thunb;trema orientalis leaves crude methanol extract;undaria pinnatifida;vernonia amygdalina;vernonia cinerea;vitex agnus castus fruit	TRUE	True	7	0
dietary folate intake		2003[1];2004[1];2009[1];2010[2];2012[1];2019[1]	14506892;15831129;20004999;21161404;21193302;23328702;31902858	dietary folate;dietary folate intake;folate intake;folate supplementation	TRUE	True	7	0
dupuytren s disease		2001[1];2007[1];2012[1];2013[1];2016[1];2020[1];2022[1]	12678125;18087853;23354642;24428161;27835939;33855203;36730480	dupuytren disease;dupuytren s disease	TRUE	True	7	0
dyskeratosis congenita		2004[2];2005[1];2009[1];2010[2];2011[1]	15613268;16360040;19003239;20022637;21062597;21189492;22285015	congenita;dyskeratosis congenita	TRUE	True	7	0
ellipticine		2003[1];2005[1];2007[1];2012[1];2014[1];2016[2]	14601046;16252092;17976674;23827542;25547492;27775145;28263536	ellipticine	FALSE	Disputed	7	25
endothelial monocyte activating polypeptide ii		2000[1];2005[1];2008[1];2010[1];2011[1];2015[1];2020[1]	11232242;16275896;19002109;21303454;22203994;26753635;33460126	endothelial monocyte activating polypeptide ii;monocyte chemoattractant protein 1;monocyte chemotactic protein 1;monocyte chemotactic protein induced protein 1;neutrophil cytosolic factor 2	TRUE	True	7	0
entamoeba histolytica		2000[1];2008[1];2009[2];2014[1];2016[1];2018[1]	11211316;19079171;20128506;20140297;25420932;27912173;30671387	e histolytica;entamoeba histolytica;histolytica	TRUE	True	7	0
erbb 2		2000[2];2003[1];2007[1];2010[1];2018[1];2019[1]	11343971;15005244;15687591;18156804;21172654;30513516;31901678	erbb;erbb 2;erbb4	TRUE	True	7	0
estrogen plus progestin		2002[1];2003[2];2004[2];2005[1];2006[1]	12492490;14663778;15006251;15663986;16181093;16917140;17179984	estrogen plus progestin;testosterone plus estradiol	TRUE	True	7	0
exhaustive exercise		2001[1];2005[1];2011[1];2012[1];2016[1];2021[1];2022[1]	11568154;16197586;22863508;23361278;28127289;35145424;36432591	endurance exercise;excessive exercise;exercise intervention;exhaustive exercise;strenuous exercise;swimming exercise;treadmill exercise	TRUE	True	7	0
extraesophageal reflux		2001[1];2005[1];2006[1];2007[1];2008[1];2009[1];2018[1]	11819793;16688361;17345929;17982628;19140534;20128822;30408092	biliary reflux;duodenal reflux;duodenogastroesophageal reflux;extraesophageal reflux;gastroesophageal	TRUE	True	7	0
fast food		2004[1];2005[1];2013[1];2014[1];2015[1];2021[2]	15666984;16376905;24392607;25574164;26969068;34963174;35010898	canned food;fast food;fermented food;ultra processed food	TRUE	True	7	0
gastrin releasing peptide		2000[1];2004[1];2007[1];2012[1];2013[1];2014[1];2020[1]	11175351;15670577;18221223;23254587;24386341;25684649;33396360	bombesin;d lys3 growth hormone releasing peptide 6;gastrin releasing peptide;growth hormone releasing peptide 2;n bombycis	TRUE	True	7	0
gonadotropin releasing hormone		2000[1];2007[1];2008[1];2010[1];2013[1];2017[1];2022[1]	11216641;18056027;19554077;21193558;24161835;29435048;36459946	corticotropin releasing factor;corticotropin releasing hormone;deslorelin;deslorelin acetate;gnrh agonist;gnrh analog;gnrh ii;gonadotropin releasing hormone;lamprey gonadotropin releasing hormone type iii;luteinizing hormone;thyrotopin releasing hormone	FALSE	Disputed	7	30
h1n1pdm09		2006[1];2012[1];2018[1];2020[1];2021[2];2022[1]	17576451;23185463;30422993;33398237;34975888;35008594;36430210	h1n1 influenza;h1n1pdm09;h5n1;h5n1 avian influenza virus;h5n1 influenza virus;h5n1 virus;influenza a h1n1;influenza a h1n1 pdm09 virus;influenza pandemic	TRUE	True	7	0
hcv 1b		2006[1];2009[1];2010[2];2013[3]	17196131;20175782;20955493;21105968;24166351;24281017;26201318	hcv 1b;hcv 6a;hcv ns5a	TRUE	True	7	0
hereditary hemochromatosis		2002[3];2003[1];2008[1];2021[2]	12394210;12486854;12505283;14724826;19081672;35103188;35989887	hemochromatosis;hereditary hemochromatosis	TRUE	True	7	0
herpesvirus saimiri		2001[2];2004[1];2006[2];2008[1];2010[1]	11803395;11911278;17182673;17207813;18432932;19116250;21197456	herpesvirus saimiri	TRUE	True	7	0
honokiol		2008[1];2010[1];2014[2];2016[1];2021[1];2022[1]	19028556;21121283;25456080;25510374;27884427;34757484;36610140	andrographis paniculata;andrographis paniculata extract;andrographolide;baicalein;baicalin;baicalin hydrate;honokiol;magnoflorine;magnolol;matrine;menthol;osthol;osthole;oxymatrine;paniculata;wogonin;wortmannin	FALSE	Disputed	7	242
hydatid disease		2002[1];2005[1];2013[1];2016[1];2019[1];2020[1];2021[1]	12658409;16450950;24471003;28352829;31912083;33354312;35012728	hydatid;hydatid disease;hydatidosis	TRUE	True	7	0
imidazo 1 2 a pyridine		2003[1];2013[1];2014[1];2016[1];2018[1];2020[1];2021[1]	14680028;24552059;25556090;27907874;30375586;33490034;34779710	imidazo 1 2 a pyridine;imidazo 1 2 a pyrimidine;imidazopyridine;pyridine;pyridine derivative;pyronaridine	TRUE	True	7	0
indole 3 carbinol		2005[1];2010[3];2012[1];2017[1];2018[1]	16192472;21068087;21168913;21421392;23280956;29269057;30569404	1 hydroxyl indole 3 carbinol;10 12 pentacosadiynoic acid;2 methoxy mucic acid;24 hydroxyursolic acid;3 nitropropionic acid;4 hydroxybenzoic acid;4 hydroxyphenylacetic acid;5 nitro 2 3 phenylpropylamino benzoic acid;indole 3 acetic acid;indole 3 carbinol;n methoxyindole 3 carbinol	FALSE	Disputed	7	50
intestinal inflammation		2003[1];2010[1];2012[1];2014[1];2015[1];2016[1];2019[1]	14670302;21674704;23273921;25367079;26718210;27912148;32148410	gut inflammation;intestinal inflammation	TRUE	True	7	0
juvenile polyposis		2004[1];2008[2];2009[1];2010[1];2011[1];2019[1]	15912976;19124115;19506731;20012952;21443744;22316667;31998494	juvenile polyposis;juvenile polyposis syndrome;mutyh associated polyposis	TRUE	True	7	0
keratocyst		2012[2];2013[2];2014[1];2017[1];2020[1]	23420977;23814560;24462551;25206225;25867564;29391711;33456236	keratocyst;odontogenic keratocyst	TRUE	True	7	0
leuprolide acetate		2000[1];2001[1];2005[2];2019[2];2021[1]	11228054;11797819;16243496;16300912;31711323;31765777;34653562	leuprolide;leuprolide acetate;leuprorelin;leuprorelin acetate	FALSE	Disputed	7	63
melengestrol acetate		2000[1];2001[2];2006[1];2010[1];2014[1];2017[1]	11563937;12790429;12812608;17386698;21047539;25575169;32231940	anecortave acetate;glatiramer acetate;megestrol acetate;megestrol actetate;melengestrol acetate;nomegestrol acetate;ulipristal acetate	TRUE	True	7	0
mellitu		2003[1];2016[2];2018[1];2019[2];2021[1]	14768471;27932675;28000892;31011108;31773714;31896527;34784444	mellitu	TRUE	True	7	0
metabolic associated fatty liver disease		2020[2];2021[3];2022[2]	33437906;33601216;34966660;35008356;35233382;36448414;36872928	metabolic associated fatty liver disease;metabolic dysfunction associated fatty liver disease	TRUE	True	7	0
mir 146a 5p		2017[2];2018[1];2021[3];2022[1]	29257232;29383133;30584540;34773365;34944037;35008626;36420706	hsa mir 150 5p malat1;mir 129 3p;mir 129 5p;mir 138 5p;mir 140 5p;mir 146a 5p;mir 149 5p;mir 192 5p;mir 219 5p;mir 221 5p;mir 28 5p;mir 340 5p;mir 361 5p;mir 455 5p;mir 485 5p;mir 497;mir 497 5p;mir 497 mir 195;mir 557;mir 642a 5p;mirna 204 5p	TRUE	True	7	0
mir 590 3p		2016[1];2017[2];2019[1];2020[2];2021[1]	28938540;29262610;29434994;31746331;33552270;33738143;35008541	chi mir 487b 3p;mir 122 3p;mir 128 3p;mir 132 3p;mir 141 3p;mir 223 3p;mir 338 3p;mir 381 3p;mir 516a 3p;mir 542 3p;mir 574 3p;mir 576 3p;mir 590 3p	FALSE	Disputed	7	9
murine double minute 2		2003[1];2010[1];2012[1];2013[1];2018[1];2019[2]	14707282;21213101;23308042;24649079;30532073;31906032;31921839	mouse double minute 2;murine double minute 2	TRUE	True	7	0
mycobacterium chelonae		2000[1];2003[1];2007[2];2009[1];2019[2]	11200377;14533063;17964409;18034202;19917435;31818891;31858873	environmental mycobacterium;h37rv;m chelonae;m kansasii;m tuberculosis;m tuberculosis h37rv;mycobacterium chelonae;mycobacterium smegmatis;mycobacterium tuberculosis;mycobacterium tuberculosis h37rv	TRUE	True	7	0
n1 2 3 disubstituted 4 oxo 1 4 dihydronaphthalen 1 ylidene n2 benzotriazol 1 yl acetic		2004[1];2012[3];2016[1];2021[2]	15884293;23212307;23229058;23833709;28007565;34781683;34877947	1 2 chlorophenyl n methylpropyl 3 isoquinolinecarboxamide;1 ethyl 4 hydroxy 2 oxo n 5 thiazol 2 yl 1 3 4 thiadiazol 2 yl 1 2 dihydroquinoline 3 carboxamide;2 1 3 dioxolo 4 5 h isoquinolin 7 yl 4 5 dimethoxy n methyl benzeneethanamine;2 4 2 3 dichlorophenyl piperazin 1 yl 1 3 2 6 dimethylimidazo 1 2 a pyridin 3 yl 5 3 nitrophenyl 4 5 dihydro 1h pyrazol 1 yl ethanone;2 4 diamino 5 3 3 4 5 trimethoxyphenyl prop 1 ynyl 6 ethylpyrimidine;3 4 5 trimethoxy n quinazolin 4 3h ylidene benzohydrazide;3 5 bis 4 hydroxy 3 methoxybenzylidene 4 oxo n phenylpiperidine 1 carbothioamide;4 chloro n 4 oxopyrimidin 2 yl 2 mercaptobenzenesulfonamide;4 heteroarylaminomethyl n 2 aminophenyl benzamide;5 aziridin 1 yl 2 4 dinitrobenzamide;5 pyridin 2 yl 1 3 dioxolo 4 5 g isoquinoline;5 substituted 2 1 diethylamino methyl 2 oxoindolin 3 ylidene n phenyl 4 substituted hydrazinecarbothioamide;6 bromo 2 chloro n 4 trifluoromethyl phenyl 3 aminoquinoxaline;6 chloro 2 pyrrolidino morpholino piperidino n methylpiperazino 3 formyl chromone;6 n n dimethylamino 2 naphthalene 1 yl 4 quinazolinone;n 1 1 dioxo 1 4 2 benzodithiazin 3 yl arylsulfonamidate;n 2 1 3 fluorophenyl 4 oxo 1 3 8 triazaspiro 4 5 dec 8 yl ethyl 2 naphthalenecarboxamide;n 2 6 dichlorophenyl 2 4 methyl 1 piperidinyl acetamide;n 2 triphenylmethyl thioethyl 3 aza 19 ethyloxycarbonyl 3 2 triphenylmethyl thioethyl;n 4 acetylamino phenyl 5 nitrofuran 2 carboxamide;n 4 chloro 3 trifluoromethyl phenyl 3 oxobutanamide;n 4 chlorophenyl 3 pyridinecarboxamide;n alkyl n benzyldi n naphthyl phosphinamide;n dicyclohexyl acetyl piperidine 4 benzylidene 4 carboxylic;n hydroxy 7 2 naphthylthio heptanomide;n methyl n 4 6 dimethoxy 1 3 5 triazin 2 yl morpholinium;n n diethyl 3 iodomethyl 4 phenylquinoline 2 carboxamide;n n n trimethyl 2 oxo 2 2 1 thiazol 2 yl ethylidene hydrazinyl ethan 1 aminium;n naphthalen 2 yl 2 2 oxo 1 2 3 4 tetrahydroquinolin 6 yloxy acetamide;n phenyl n 2 chloroethyl urea;n s 1 r 2 methyloxiran 2 yl 1 oxo 3 phenylpropan 2 yl pivalamide;n succinimidyl 3 2 pyridylthio propionate;n1 2 3 disubstituted 4 oxo 1 4 dihydronaphthalen 1 ylidene n2 benzotriazol 1 yl acetic;n1 3 pyrimidin 2 yl benzyl ethane 1 2 diamine;rs 2 6 dichloro 9 1 p nitrobenzenesulfonyl 1 2 3 5 tetrahydro 4 1 benzoxazepin 3 yl 9h purine	TRUE	True	7	0
neutrophil gelatinase associated lipocalin		2008[1];2009[2];2011[1];2012[1];2017[1];2018[1]	19148153;19860839;20500227;22962213;23255690;29499926;30557604	lipocalin 2;neutrophil gelatinase associated lipocalin	TRUE	Disputed	7	2
niemann pick type c		2002[1];2004[1];2009[2];2010[1];2016[1];2018[1]	12485842;15523158;19965586;20007703;21176403;28031458;30424529	niemann pick;niemann pick disease type c1;niemann pick type c	TRUE	True	7	0
nonstructural protein 1		2017[1];2018[1];2019[2];2020[1];2021[2]	29258905;30569110;31711273;31805964;33425096;35003260;35083142	dickkopf related protein 3;kelch like protein 14;nonstructural protein 1;piwi like protein 1;protein interacting protein 1	TRUE	True	7	0
nuclear factor erythroid 2 related factor 2		2011[1];2015[2];2018[1];2019[2];2020[1]	22209344;26770651;26855680;30444366;31746589;31828114;33348637	4 kpr;kru ppel like factor 4;negative nuclear kru ppel like factor 4 expression;nf e2 p45 related factor 2;nf e2 related factor 2;nuclear factor erythroid 2 related factor 2	TRUE	True	7	0
paraben		2010[2];2016[1];2017[1];2018[1];2019[1];2020[1]	21186403;21535661;27995640;29281926;31360845;31889330;33646007	dodecyl gallate;ethyl gallate;ethylparaben;octyl gallate;paraben;propyl gallate;propylparaben	TRUE	True	7	0
parathyroid hormone related peptide		2001[1];2002[1];2003[2];2011[1];2015[1];2021[1]	11733048;12529939;14687587;14692615;22210745;26706788;35126319	parathyroid hormone related peptide;parathyroid hormone related protein;pth related protein	TRUE	True	7	0
pbx3		2007[1];2013[1];2017[1];2018[1];2020[1];2021[2]	18155191;24375258;29296717;30529270;33396504;34966411;35126337	cbx3 5;ddx3x;gamma t3;gammadelta;gammadelta t;pbx3;prx3 deficiency;rlx;t3s;tcr gamma;tlx3;tp 0903	TRUE	True	7	0
phenylephrine		2002[2];2004[1];2005[1];2008[1];2009[1];2010[1]	12270253;12411397;15486316;16336626;19074679;19948983;21603379	phenylephrine;phenylephrine hydrochloride;phenylephrine pretreatment	FALSE	Disputed	7	5
plasminogen activator inhibitor 1		2002[1];2008[2];2012[2];2014[1];2020[1]	12374774;19132220;19132228;23242308;23936868;25677449;33410782	plasminogen activator inhibitor 1;proteinase activated receptor 1;recombinant tissue plasminogen activator	FALSE	Disputed	7	3
poly 4 4 9 9 tetrakis 4 octyloxy phenyl 4 9 dihydro s indacenol dithiophene 2 7 diyl alt co 4 9 bis thiophen 2 yl 6 7 bis 4 hexyloxy phenyl thiadiazolo quinoxaline		2008[1];2012[1];2016[1];2018[1];2019[1];2021[1];2022[1]	19090700;23294704;28084693;30611634;31833411;34953323;36234755	2 4 chlorobenzyl 3 4 methylphenyl 2h indazole;2 4 ethylthiobenzimidazol 2 yl quinoxaline;2 5 3 4 dimethoxyphenyl 1 phenyl 4 5 dihydro 1h 3 pyrazolyl 1h benzimidazole;2 6 difluoro n 3 11 c methoxy 1h pyrazolo 3 4 b pyridine 5 yl 3 propylsulfonamidio benzamide;2 9 9 bis 2 2 methoxyethoxy ethyl 2 isothiocyanato 9h fluoren 7 yl benzothiazole;2 dimethylamino 4 5 6 7 tetrabromo 1h benzimidazole;3 2 fluorophenyl 1 4 methyl 2 pyridin 2 ylamino thiazol 5 yl propenone;4 2 1 2 fluorophenyl 3 4 methyl 2 pyridin 2 ylamino thiazol 5 yl 3 oxopropylsulfanyl acetylamino benzoic;4 2 fluoro 4 11c methoxyphenyl 5 2 methylpyridin 4 yl methoxy picolinamide;4 3 amino 4 methoxyphenyl 5 3 4 5 trimethoxyphenyl 1h pyrazole;4 4 fluorophenyl 2 4 methylsulfinylphenyl 5 4 pyridyl 1h imidazole;5 4 methylpiperazin 1 yl 2 2 3 4 dimethoxyphenyl 5 benzimidazolyl benzimidazole;5 pyren 1 yl uridine;6 diazo 5 oxo l norleucine;6 methoxy n phenyl 3 4 3 4 5 trimethoxyphenyl 1h 1 2 3 triazol 1 yl benzofuran 2 carboxamide;7 iodo 4 methyl 2 6 diphenyl 2h pyrazolo 4 3 c pyridine;alpha amino 3 hydroxy 5 methyl 4 isoxazole;bis 2 6 chloro 4 phenyl 3 4 dihydroquinazolin 2 yl aminosulfonyl 5 chloro 4 4 r2 phenylcarbamoyl phenyl disulfide;n 3 7h purin 6 yl thio 4 hydroxynaphthalen 1 yl sulfonamide;n 4 methoxyphenyl 3 5 dimethoxybenamide;n 7 5 hydroxy 4 oxo 2 phenyl 4h chromen 7 yl oxy valeryl l leucine;poly 4 4 9 9 tetrakis 4 octyloxy phenyl 4 9 dihydro s indacenol dithiophene 2 7 diyl alt co 4 9 bis thiophen 2 yl 6 7 bis 4 hexyloxy phenyl thiadiazolo quinoxaline;tris 4 n alkylphenyl sulfoniums;z 2 3 4 dichlorophenyl 3 1h pyrrol 2 yl acrylonitrile	TRUE	True	7	0
polycythemia vera		2002[1];2005[1];2007[1];2008[1];2010[1];2011[1];2021[1]	12454709;16384930;18081705;19055858;21346910;22209620;34807311	polycythemia vera	TRUE	True	7	0
porphyrin		2001[1];2002[1];2003[1];2006[1];2013[1];2014[1];2018[1]	11585274;12678743;14619955;17298215;24145442;25421757;30774853	porphyria;porphyrin	TRUE	True	7	0
prenatal exposure to glucocorticoid		2001[1];2007[1];2016[1];2018[1];2021[2];2022[1]	11972430;18243386;27918476;30359671;34697420;34808367;36571248	antenatal corticosteroid;antenatal dexamethasone;antenatal glucocorticoid;antenatal steroid;prenatal dexamethasone exposure;prenatal exposure to glucocorticoid	TRUE	True	7	0
primary aldosteronism		2001[2];2006[1];2011[1];2017[2];2018[1]	11675955;11829322;17192577;22197109;29271619;29279316;30571232	aldosterone producing adenoma;glucocorticoid remediable aldosteronism;primary adrenal insufficiency;primary aldosteronism	TRUE	True	7	0
restenosis		2002[2];2005[1];2008[2];2012[1];2019[1]	12357129;12451012;16263355;18842296;19463342;23065767;31810515	incomplete revascularization;restenosis	TRUE	True	7	0
rhinosinusitis		2004[1];2007[1];2008[2];2011[1];2017[2]	15586803;17956026;18986692;19178793;22189857;29707667;29798396	endoscopic sinus surgery;rhinosinusitis	TRUE	True	7	0
rift valley fever virus		2001[1];2010[1];2014[1];2015[1];2019[1];2020[1];2022[1]	11576460;21124804;25686079;26718688;31635418;33633696;36618346	rift valley fever;rift valley fever virus	TRUE	True	7	0
ru iii		2002[1];2014[1];2015[1];2017[1];2018[2];2022[1]	12390034;25594209;26775277;29291793;30334060;30569097;36660430	delta ru1;poly allylamine hydrochloride;poly allylguanidine;poly i c;poly ra poly ru;polyinosinic polycytidylic acid;ru dcbpy 32;ru iii;ru1;rusc1 as n;ruz1 ruz3	TRUE	True	7	0
sodium nitrate		2001[1];2006[1];2007[1];2012[2];2014[1];2015[1]	11785303;17415463;17920531;23244150;23291440;25528506;26765999	aluminum nitrate;silver nitrate;sodium nitrate	TRUE	True	7	0
spermine		2001[2];2003[1];2005[1];2009[1];2020[1];2021[1]	11578527;11764408;15221508;16381604;20012114;33519864;35014527	castanospermine;putrescine;spermidine;spermine	TRUE	True	7	0
splenectomy		2001[1];2006[2];2012[2];2017[1];2018[1]	11700368;17201945;17619715;23318063;23327036;29381947;30694749	accessory spleen;laparoscopic adrenalectomy;laparoscopic liver resection;laparoscopic splenectomy;splenectomy;splenomegaly	TRUE	True	7	0
sterigmatocystin	G2B	2000[1];2002[1];2003[1];2004[1];2005[1];2012[1];2016[1]	11320421;12561545;14668367;15733384;16387865;23606050;28050053	sterigmatocystin	TRUE	True	7	0
substance p		2001[2];2002[1];2003[2];2005[2]	11730941;11886531;12485430;14500676;14601651;16366390;18095097	substance p	FALSE	Disputed	7	5
talc	G2B	2002[1];2007[2];2010[1];2012[2];2017[1]	12718602;18160048;18396365;21179004;23304186;23470780;29403549	tal1;talc	TRUE	True	7	0
taxu		2001[1];2004[1];2005[1];2008[2];2014[1];2022[1]	14533803;15604042;16354306;19040113;19101660;25531185;36555256	tax protein;taxu	TRUE	Disputed	7	2
thorotrast		2000[1];2001[1];2002[1];2004[1];2018[1];2019[1];2022[1]	11223617;11797840;12674201;15619021;30583971;32172800;36726355	thorium 227;thorotrast	TRUE	True	7	0
tick borne encephalitis virus		2002[1];2007[2];2014[1];2017[1];2018[1];2022[1]	12498119;18042258;18160443;25461389;29670929;31022685;36283999	tick borne encephalitis;tick borne encephalitis virus	TRUE	True	7	0
trimethylamine n oxide		2001[1];2002[1];2017[1];2018[1];2020[1];2021[1];2022[1]	11717182;12501205;29290360;30389414;34513127;34968616;36726978	trimethylamine;trimethylamine n oxide	TRUE	True	7	0
triple negative breast cancer		2011[1];2019[1];2020[1];2021[2];2022[2]	22205141;31672492;33994741;34942328;35010954;36744210;36923553	triple negative breast cancer	TRUE	True	7	0
undernutrition		2008[1];2010[1];2019[3];2021[2]	19001768;21225144;31771174;31931911;32062912;35087669;35934688	malnourished;overnutrition;undernutrition;underweight	TRUE	True	7	0
uva 1		2001[1];2005[2];2009[1];2010[1];2014[1];2021[1]	11974970;16307656;16328346;20523795;21175855;25842770;35072138	uva 1	TRUE	True	7	0
v src		2000[3];2001[1];2006[1];2010[1];2016[1]	11188928;11229553;11827071;12064600;17320757;21779437;28123521	cr 3;cr bentonite;cr v;v crk;v src	TRUE	True	7	0
varix		2003[1];2008[1];2013[1];2014[1];2016[1];2018[1];2019[1]	14716422;19018483;24439187;26288608;28081588;30563902;32514463	esophageal varix;variicola;varix	TRUE	True	7	0
venezuelan equine encephalitis virus		2000[1];2006[1];2007[1];2008[1];2009[1];2013[1];2021[1]	11713818;17240002;17913817;19101004;19793821;24335297;34935443	equine encephalitis virus;porcine hemagglutinating encephalomyelitis virus;venezuelan equine encephalitis virus	TRUE	True	7	0
vitamin b12 deficiency		2003[1];2004[1];2006[1];2016[1];2018[1];2019[1];2020[1]	15831129;16481967;17159152;28025528;31172130;31902683;33873269	1 beta d glucopyranosyloxy 3 4 5 trimethoxybenzene;5 aminotropolone;a beta;alpha amanitin;alpha beta meatp;alpha beta methylene atp;alpha beta unsaturated;alpha chaconine;alpha exo methylene lactone;alpha haloketone;alpha hexachlorocyclohexane;alpha hydroxy alpha phenylamide;alpha hydroxytropolone;alpha tea;alpha tocopherol;alpha tocopherol succinate;alpha tocopheryl phosphate;alpha tocopheryl succinate;alpha tocopheryloxybutyrate;alpha tocotrienol;alpha zearalanol;beta apopicropodophyllin;beta c9g1;beta hexachlorocyclohexane;beta hydroxy beta methyl butyrate;beta hydroxybutyrate;beta l d4a;beta lactoglobulin;cholecalciferol;cyanocobalamin;d a tocopheryl polyethylene glycol 1000 succinate;deficiency of vitamin d;dietary vitamin d3;dihydro beta erythroidine;folate polyethylene glycol cholesterol hemisuccinate;hexachlorocyclohexane;prothymosin alpha;r alpha methylhistamine dihydrobromide;tocopherol;tocopheryl polyethylene glycol 1000 succinate;vitamin a;vitamin a deficiency;vitamin a deficient;vitamin b 6;vitamin b complex;vitamin b1;vitamin b12;vitamin b12 deficiency;vitamin b17;vitamin b6;vitamin c;vitamin d;vitamin d 3;vitamin d deficiency;vitamin d receptor;vitamin e;vitamin e analogue;vitamin e deficiency;vitamin e succinate;vitamin k;vitamin k deficiency	TRUE	True	7	0
western style diet		2018[3];2019[1];2020[3]	30538283;30683438;30774725;31877961;33409255;33487285;35602929	dietary pattern;western diet;western style diet	TRUE	True	7	0
x link		2001[1];2008[1];2009[1];2013[1];2016[1];2017[1];2018[1]	11592822;19020049;19892975;24291327;27900853;29416623;30583814	click cross linkable;x interact;x link	TRUE	True	7	0
x ray irradiation		2002[1];2016[1];2018[1];2020[1];2021[3]	12518990;28123717;30596273;34714630;34987727;35014816;36415636	x ray irradiation	TRUE	True	7	0
xanthohumol		2001[1];2003[1];2010[1];2014[1];2019[2];2022[1]	11696395;14600365;21111159;25437744;31629901;31820895;36283308	isoxanthohumol;xanthohumol;xanthomicrol;xanthorrhizol	FALSE	Disputed	7	52
1 2 3 4 trideoxy 4 methylene 6 o trityl alpha d glycero hex 2 enopyranosyl uracil		2003[1];2004[1];2005[1];2007[1];2009[1];2024[1]	14714764;15642588;16305411;18037195;20161585;38091718	1 2 3 4 trideoxy 4 methylene 6 o trityl alpha d glycero hex 2 enopyranosyl uracil;1 2 3 4 trideoxy 4 methylene alpha d glycero hex 2 enopyranosyl uracil;1 2 di o stearoyl 3 o 6 deoxy 6 sulfo beta d glucopyranosyl sn glycerol;1 2 dioleoyl sn glycero 3 ethylphosphocholine;1 3 c ethynyl beta d ribo pentofuranosyl cytosine;1 o acetyl 2 deoxy 3 5 di o toluoyl 4 thio d erythro pentofuranose;1 o hexadecyl 2 o methyl 3 o 2 amino 2 deoxy beta d glucopyranosyl sn glycerol;2 3 4 6 tetra o acetyl d mannosyl;3 o 4 benzoylbenzoyl adenosine;3 o di 2 amino 2 deoxy beta d glucopyranosyl sn glycerol;5 aminoimidazole 4 carboxamide 1 beta d ribofuranoside;9 1 beta d arabinofuranosyl 6 nitro 1 3 dideazapurine;meo 3 glcuabeta 1 3 glcnac udp	TRUE	True	6	0
1 2 bis diphenylphosphino benzene		2005[1];2010[1];2013[1];2016[1];2018[1];2020[1]	16327892;21182976;24374348;28006663;30357192;34334870	1 2 bis diphenylphosphino benzene;1 2 bis diphenylphosphino ethane;1 4 bis p propionamidophenyl butadiyne;2 2 1s 2s cyclohexane 1 2 diylbis azanediyl bis methylene bis 4 methoxyphenol;2 2 hydroxynitrosohydrazono bis ethanimine;4 hydroxy 3 5 bis dibenzylaminomethyl chalcone;bis 11 amino 4 8 diazaundecyl dimethylsilane;bis 9 m methylphenylmethyl 2 6 dichloropurine;bis 9 p methylphenylmethyl 2 6 dichloropurine;bis phen;bis trimethylsilyl 1 3 5 hexatriyne	TRUE	True	6	0
1 3 cyano 4 6 dimethyl 2 oxopyridin 1 2h yl 3 phenylthiourea		2007[2];2009[1];2015[1];2016[1];2022[1]	17924362;18219428;19952442;26733475;28027509;36234908	1 3 cyano 4 6 dimethyl 2 oxopyridin 1 2h yl 3 phenylthiourea;2 2 arylhydrazono 3 oxobutanoate;2 2 bromothiophene nitrile;2 2 diphenyl 1 picrylhydrazyl radical;2 hydroxy 4 methoxybenzaldehyde;2 hydroxy 4 methoxybenzophenone;2 hydroxybiphenyl 2 sulfinate;3 aryl 2 2 thienyl acrylonitrile;4 6 diaryl 3 cyano 2 pyridinone;acetophenone;benzophenone;benzophenone 2;benzophenone 3;e 2 4 chloro 2 methylphenoxy n 2 methoxybenzylidene acetohydrazide;indoleamine 2 3 dioxygenase;n 2 4 dimethoxybenzylidene 2 hydroxybenzohydrazide;n 2 ethylidene 2 deoxyguanosine	TRUE	True	6	0
1 5 dihydroxyxanthone		2000[1];2004[2];2009[2];2013[1]	11248407;15509427;18998397;19909799;19937549;24216090	1 3 dihydroxy 9 10 anthraquinone;1 5 dihydroxyxanthone;1 6 dihydroxy 2 3 4 5 8 pentamethoxyxanthone;1 7 dihydroxy 2 3 dimethoxyxanthone;1 8 cineole;1 8 dihydroxyanthraquinone;2 4 7 trihydroxyflavanone;2 methoxy 1 3 6 trihydroxyanthraquinone;3 4 5 trihydroxy 7 methoxyflavone;3 4 7 8 tetrahydroxyflavone;3 4 dimethoxy 1 7 dihydroxyxanthone;3 5 dihydroxy 4 7 dimethoxyflavone;4 6 8 trihydroxy 1 2 3 5 tetramethoxyxanthone;4 7 dimethoxyflavanone;4 ipomeanol;4 methoxy 7 o e 3 methyl 7 hydroxymethyl 2 6 octadienyl isoflavone;5 3 dihydroxy 3 6 7 8 4 pentamethoxyflavone;5 7 3 4 tetrahydroxyisoflavone;5 7 dihydroxy 6 8 4 trimethoxyflavonol;5 7 dihydroxy 8 nitrochrysin;5 7 dimethoxyflavone;5 hydroxy 3 6 7 8 4 pentamethoxyflavone;6 7 4 trihydroxyisoflavone;6 7 dehydroroyleanone;7 hydroxystaurosporine;8 2 diprenylquercetin;amidoanthraquinone;anthraquinone;bryoanthrathiophene	TRUE	True	6	0
1 methylindole		2007[1];2008[1];2009[1];2016[1];2019[1];2022[1]	18006776;19074857;20023005;28799385;31938573;36437108	1 1 bis 3 indolyl 1 p chlorophenyl methane;1 1 bis 3 indolyl 1 p methoxyphenyl methane;1 1 bis 3 indolyl 1 p phenyl methane;1 1 bis 3 indolyl 1 p substitutedphenyl methane;1 beta carboline 1 yl 3 4 5 trihydroxy 1 pentanone;1 methoxybrassinin;1 methylindole;1 methylnicotinamide;8 1 1 dma kaempferide;canthin 6 one alkaloid;di 4 bromo 1h indol 3 yl methane;di 4 cyano 1h indol 3 yl methane;pentagamavunone 1	TRUE	True	6	0
174g c		2009[1];2012[1];2013[2];2017[1];2019[1]	20043205;23264084;24375044;24478545;29285737;32036845	135g c;174g c;405g c 1154g a;460t 405g 7c;artepillin c;beaudette c;c 1517g c;c ladanifer;c myrica;c nervosum;calphostin c;macrocalyxin c;marchantin c;roquefortine c;rubioncolin c;vitamins c	TRUE	True	6	0
1alpha 6alpha 8alpha 14alpha 16alpha 20 ethyl 1 8 14 trihydroxy 6 16 dimethoxy 4 methoxymethyl aconitane		2002[1];2004[1];2005[1];2009[1];2010[1];2013[1]	12507927;15541733;16309722;20183280;21109433;24289160	10 deoxyguanosin n;10b deoxyguanosin n 2 yl 7beta 8alpha 9alpha trihydroxy 7 8 9 10 tetrahydrobenzo a pyrene;11beta 21 dihydroxy 9alpha fluoro 3 20 dioxo 1 4 pregnadieno;13 acetoxysarcocrassolide;13s hydroxy 9 oxo 9 10 seco abiet 8 14 en 18 10alpha olide;1alpha 6alpha 8alpha 14alpha 16alpha 20 ethyl 1 8 14 trihydroxy 6 16 dimethoxy 4 methoxymethyl aconitane;2 3 indolo 21beta acetyl 20beta 28 epoxy 18alpha;2alpha 5alpha 10beta triacetoxy 14beta 2 hydroxy propionyl oxytaxa 4 20 11 diene;4beta 10alpha dihydroxy 5alpha h 1 11 13 guaidien 8alpha 12 olide;5alpha hydroxy 2alpha 10beta diacetoxy 14beta 3 hydroxy 2 methyl butyryl oxytaxa 4 20 11 diene;6beta acetoxy 3beta 8beta 14beta trihydroxy 12 oxobufa 4 20 22 trienolide;8 10 diacetoxy 2 methoxy 3 11 13 guaiadiene 12 6 olide;8 acetoxy 4 10 dihydroxy 2 11 13 guaiadiene 12 6 olide	TRUE	True	6	0
2 1h indazol 4 yl 6 4 methylsulfonyl 1 piperazinyl methyl 4 4 morpholinyl thieno 3 2 d pyrimidine gdc 0941		2007[1];2012[1];2013[1];2014[1];2017[1];2019[1]	17949860;23059545;24262379;25338966;29337675;31671308	2 1h indazol 4 yl 6 4 methylsulfonyl 1 piperazinyl methyl 4 4 morpholinyl thieno 3 2 d pyrimidine gdc 0941;2 4 chlorophenylamino 7 diethylamino thiazolo 5 4 d pyrimidine;3 methyl 2 methyl sulfanyl 6 phenyl thieno 3 2 d pyrimidin;4 chloro n 4 oxopyrimidin 2 yl 2 mercaptobenzenesulfonamide;6 n n dimethylamino 2 naphthalene 1 yl 4 quinazolinone;e n 4 3 4 dichlorophenyl amino thieno 2 3 d pyrimidin 6 yl 3 4 methoxyphenyl acrylamide;n 2 dimethylamino ethyl 2 3 dimethyl 4 oxo 4h pyrido 1 2 a thieno 2 3 d pyrimidine 9 carboxamide;n 4 3 5 dichlorophenyl amino thieno 2 3 d pyrimidin 6 yl cinnamamide;n n n trimethyl 2 oxo 2 2 1 thiazol 2 yl ethylidene hydrazinyl ethan 1 aminium;n naphthalen 2 yl 2 2 oxo 1 2 3 4 tetrahydroquinolin 6 yloxy acetamide;n1 2 3 disubstituted 4 oxo 1 4 dihydronaphthalen 1 ylidene n2 benzotriazol 1 yl acetic	TRUE	True	6	0
2 4 amino 6 4 phenylpiperazin 1 yl 1 3 5 triazin 2 yl 2 4 dimethylamino phenyl imino acetonitrile		2001[1];2004[2];2005[1];2013[2]	11718266;15607488;15634650;16377034;24148991;24231363	2 2 amino 4 3 5 5 trimethyl 2 pyrazolino 1 3 5 triazin 6 yl 3 5 nitro 2 thienyl acrylonitrile;2 4 amino 3 methylphenyl 5 fluorobenzothiazole;2 4 amino 6 4 phenylpiperazin 1 yl 1 3 5 triazin 2 yl 2 4 dimethylamino phenyl imino acetonitrile;2 amino 4 6 dimethoxypyrimidine;2 amino 6 2 cyclopropylmethoxy 6 hydroxyphenyl 4 piperidin 4 yl nicotinonitrile;3 4 h quinoline 7 carboxylate;3 amino 2 methylamino thioxamethyl 3 pyrrolidino 2 propenenitrile;3 amino n 3 chloro 2 methylphenyl 5 oxo 5 6 7 8 tetrahydrothieno 2 3 b quinoline 2 carboxamide;3 nitrophenyl 4 2 chlorobenzamido benzenesulfonate;3 phthalimido 3 3 4 dimethoxyphenyl propanoic acid;4 2 4 dichlorophenyl amino 6 7 dimethoxy 3 quinolinecarbonitrile;4 2 aminophenyl amino 2 chlorophenyl 2 methylphenyl methanone;4 6 diamino n phenyl 1 3 5 triazine 2 carboxamide;4 amino 1 8 naphthalimide;4 amino 5 methylthio 3 2 pyridyl 1 2 4 triazole;4 amino 6 phenylamino 1 3 5 triazine;4 dimethylamino 6 4 methoxy 1 naphthyl 1 3 5 triazine 2 hydrazine;4 methylthiomethyl 3 211 at astatobenzoate;7 2 phosphonomethoxy ethyl adenine;ethyl 4 4 4 fluorobenzyl amino piperidin 1 yl 2 phenylthiazole 5 carboxylate;n 3 chloro 7 indolyl 1 4 benzenedisulfonamide;r 1 amino 4 methylthio 1 oxobutan 2 yl carbamate	TRUE	True	6	0
2 4 dnt		2005[2];2008[1];2010[1];2011[1];2021[1]	16705832;16705839;19138723;21637587;22209323;35008493	2 2 4 4 tetrabromodiphenyl;2 2 4 4 tetrabromodiphenyl ether;2 2 azinobis 3 ethylbenzthiazoline 6 sulfonic;2 3 6 tribromo 4 5 dihydroxybenzyl methyl ether;2 4 6 trichloroanisole;2 4 diaminotoluene;2 4 dnt;2 6 dimethylaniline;2 6 dmp;2 6 dnt;3 azido 3 deoxythymidine;3 azido 3 dideoxythymidine;3tc;4 chloro 2 2 6 2 terpyridine platinum nitrate;bde 47;d4t;lamivudine;pt2 2 picoline 4 berenil 2;remdesivir;stavudine;zidovudine	TRUE	True	6	0
2 amino 4 3 bromo 4 5 dimethoxy phenyl 3 cyano 4h chromene		2004[3];2006[1];2017[1];2021[1]	15542775;15542776;15566300;17181155;29288071;35008756	2 amino 3 cyano 7 dimethylamino 4 3 methoxy 4 5 methylenedioxyphenyl 4h chromene;2 amino 4 3 bromo 4 5 dimethoxy phenyl 3 cyano 4h chromene;2 amino 4h chromene;2 amino 6 cyclopentyl 4 1 cyano 2 ethoxy 2 oxoethyl 4h chromene 3 carboxylate;4 3 chloro 4 ethoxy 5 isopropoxybenzamido 2 methylbenzoic;4 hydroxy 3 nitro coumarin;4 methylthiophenol;4 phenethyl 5 4 1 2 hydroxyethyl 3 5 dimethyl 4 pyrazolylazo phenyl 2 4 dihydro 3h 1 2 4 triazole 3 thione;6 ammonium 2 2 hydroxy methoxyphenyl benzothiazole;8 ethoxy 2 4 fluorophenyl 3 nitro 2h chromene;9 methoxy 5 6 dimethyl 1 1 1 bis hydroxymethyi propylamino methyl 6h pyrido 4 3 b carbazole;9 methoxy 5 methyl 1 6 methylpyridin 2 yl 6h pyrido 4 3 b carbazole;n 2 6 dimethoxypyridine 3 yl 9 methylcarbazole 3 sulfonamide;trans 4 dicyanomethylene 2 methyl 6 4 dimethylaminostyryl 4h pyran	TRUE	True	6	0
2 cyano 3 12 dioxooleana 1 9 11 dien 28 oic		2001[1];2003[1];2013[1];2019[2];2021[1]	11794529;14685310;24388806;31717557;31766211;34798468	2 cyano 3 12 dioxooleana 1 9 11 dien 28 oic;2 cyano 3 12 dioxooleana 1 9 11 dien 28 oic acid;24 methylene 3 4 seco cycloart 4 28 en 3 oic;3 4 seco urs 4 23 20 30 dien 19 ol 3 oic;ent kaur 15 en 17 al 18 oic;ent pimara 8 14;urs 12 en 24 oic	TRUE	True	6	0
2 deoxy 2 18 f fluoro beta d glucose		2005[1];2007[1];2011[2];2014[1];2015[1]	16357255;18097725;22191913;23133802;25625031;26753390	18 f 2 fluoro 2 deoxy d glucose;18 f fluorodeoxyglucose;18 f fluoromisonidazole;18f fluorodeoxy;2 deoxy 2 18 f fluoro beta d glucose;2 deoxy 2 18 f fluorosorbitol;2 deoxy 2 18f fluoro d glucose;6 deoxy 6 18 f fluoro d fructose	FALSE	Disputed	6	10
4 dimethylaminopyridine		2007[2];2012[2];2013[1];2022[1]	17985937;18001110;23202484;23245244;24156937;36416449	4 cyanopyridine;4 dimethylaminopyridine;dimethylaminopyridine	TRUE	True	6	0
5 aminolevulinic acid		2002[1];2003[1];2005[1];2009[1];2014[1];2018[1]	12678731;15686109;16394402;19844132;25561216;30328459	5 aminolevulinic acid;methyl aminolevulinate	TRUE	True	6	0
6 methylmercaptopurine nucleotide		2003[1];2008[1];2013[1];2014[1];2015[2]	14529546;18989148;24376133;25471111;26724729;26745284	6 methylmercaptopurine nucleotide;6 methylpurine;6 thioguanine;6 thioguanosine;6 thioinosine;6 thioinosine monophosphate;s 6 methylthioguanine;thioguanine	TRUE	True	6	0
aa genotype		2007[1];2008[1];2011[1];2016[2];2017[1]	18180107;19092854;22245568;28002588;28155978;29464093	aa genotype;ct60 aa genotype;rs417309 aa genotype	TRUE	True	6	0
abasic site		2001[1];2010[1];2014[1];2018[1];2021[1];2022[1]	11591703;21226309;25847267;30413926;34756649;36528248	abaee;abasic site;abatacept;belantamab mafodotin;belatacept	TRUE	True	6	0
abdominoperineal resection		2005[1];2006[1];2015[1];2019[1];2020[1];2021[1]	16525969;17196990;26718610;31864365;33426132;35371356	abdominoperineal resection;colorectal surgery;colostomy;laparoscopic cholecystectomy;laparoscopic colectomy;laparoscopic colorectal surgery;laparoscopic fundoplication;minimally invasive surgery;reduced port laparoscopic surgery	TRUE	True	6	0
acanthosis nigrican		2007[1];2010[1];2011[1];2012[1];2021[1];2022[1]	18595327;21137622;22345770;23565457;35136792;36698243	acanthosis nigrican	TRUE	True	6	0
ace i d polymorphism		2006[1];2012[1];2015[2];2016[1];2018[1]	17401152;23413140;26717402;26770364;28127518;32071497	ace i d polymorphism;comt 158 g a polymorphism;comt val158met polymorphism	TRUE	True	6	0
ahr agonist		2004[1];2005[1];2007[1];2011[1];2013[1];2018[1]	15621696;16289099;17912254;22197621;24136580;30522477	ahr agonist;ahr ligand	TRUE	True	6	0
alpha asarone		2004[1];2006[1];2011[1];2015[1];2022[2]	15700827;17260899;22204134;27245033;36564541;36584355	alpha asarone;asarone;beta asarone	FALSE	Disputed	6	5
aluminum chloride		2005[1];2012[1];2021[2];2022[1];2023[1]	16535832;24426241;34694773;34706318;36678510;38087036	alcl3;aluminum chloride	TRUE	True	6	0
anaphylaxis		2003[1];2005[1];2012[1];2013[1];2014[1];2022[1]	14616874;16398392;23148040;24565706;25622380;36543377	anaphylaxis;food allergy	TRUE	True	6	0
andrographis paniculata		2005[1];2010[1];2016[1];2019[1];2020[1];2022[1]	16395645;20974534;28105095;31884143;34803268;36709554	alcohol extract of zingben officinale rise;andrographis paniculata;andrographis paniculata extract;andrographolide;aqueous extracts of selenium enriched auricularia auricular;aqueous fraction of myristica fragran;centrosema pubescens dichloromethane extract;chloroform fraction of stem bark of p cineraria;ethanol extract of bauhinia variegata;ethanol extract of semen euphorbiae;ethanolic extract of ac mycelia;ethanolic extract of i viscosa;ethanolic fraction of neem leaf;extract from the bark;mangifera indica ethyl acetate extract;mentha haplocalyx ethanol extract;methanol extract of polyalthia longifolia;methanol extract of wedelia calendulaceae;methanol extracts of ginkgo biloba fallen leave;methanolic bark extract of acacia catechu willd;methanolic extract of lippia graveolen;methanolic extracts of c concinna hance root;naematoloma fasciculare afforded a petroleum ether fraction;p andrieuxii root hexane extract;p emblica fruit methanolic extract;p jacquemontiana leaves methanol extract;paniculata;patrinia heterophylla water extract;poria cocos water extract;pure total flavonoids from citrus paradisi macfad;purified phenolic compounds from the flower of clitoria ternatea l;r serpentina aqueous leaf extract;rhodiola aqueous extract;trema orientalis leaves crude methanol extract	FALSE	Disputed	6	10
arsenic in drinking water		2001[1];2010[1];2011[1];2014[1];2016[1];2022[1]	11788791;21190988;22303640;25546281;28029481;36650881	arsenic in drinking water;bangshi river water;polluted water;water pollution	TRUE	True	6	0
bacterial endocarditis		2008[1];2010[1];2012[1];2013[1];2018[1];2021[1]	19100852;21286323;23276467;24436606;30581998;34858625	bacterial endocarditis;cied related infective endocarditis;thrombotic endocarditis	TRUE	True	6	0
bacterial endotoxin		2003[1];2005[1];2008[3];2010[1]	14557382;16359126;18954908;19098111;19238747;21145843	bacterial endotoxin;endotoxemia	TRUE	True	6	0
bare metal stent		2007[3];2008[1];2012[1];2016[1]	17950788;17969378;17972162;19463342;23257388;27873304	bare metal stent;metal stent;metallic stent	FALSE	Disputed	6	12
benzalkonium chloride		2009[1];2012[1];2014[1];2015[1];2019[1];2020[1]	19857103;23353083;25772104;26704268;31767233;33385851	benzalkonium chloride;cetylpyridinium chloride;ecabet sodium;methanethiosulfonate ethylammonium;nitidine chloride;s nacl;sodium chlorate;sodium chloride;sodium stibogluconate;sodium thiosulfate;t butylammonium chloride;tetraethyl lead;tetraethylammonium	TRUE	True	6	0
benzothiazole		2001[1];2003[1];2008[1];2014[1];2016[1];2021[1]	11576825;14556794;19103495;25455640;27821324;34952075	benzo d isothiazole;benzoisothiazole;benzothiazole;mycothiazole	FALSE	Disputed	6	4
beta glucan		2007[1];2010[2];2012[1];2015[1];2021[1]	18093793;20945493;21184758;23328179;26749442;34858388	1 3 beta d glucan;3 o beta d glucopyranoside;acid 1 2 beta d glucopyranoside;acid o beta d glucopyranoside;acyl beta d glucuronide;beta 1 3 d glucan;beta 1 3 glucan;beta d glucan;beta glucan;glucan;isorhamnetin 3 o beta d glucopyranoside;mt alpha glucan	FALSE	Disputed	6	19
bronchopulmonary dysplasia		2007[1];2008[1];2014[1];2016[2];2022[1]	18033304;19007863;25649722;27281349;27941077;36521169	bronchopulmonary;bronchopulmonary dysplasia	TRUE	True	6	0
bupleurum chinense		2012[1];2018[1];2020[1];2021[1];2022[1];2023[1]	23075052;30599897;33421903;34798822;36539104;37844745	bupleurum chinense;chinense;radix bupleuri	TRUE	True	6	0
c5a		2007[1];2009[1];2015[1];2017[1];2021[2]	17947652;19864610;26494574;29288518;34762432;34971753	c5a	TRUE	True	6	0
cataract surgery		2009[1];2012[2];2015[1];2016[1];2018[1]	20137430;23248073;23249386;26930835;27915343;30372749	cataract surgery;trabeculectomy	FALSE	Disputed	6	2
cb1954		2002[1];2003[2];2005[1];2009[2]	12492426;14500391;14584930;16204039;19806361;19852945	cb 1954;cb1954;cmc 544;fd2054;imd 0354;mrs1754;tucan 54;zd4054	TRUE	True	6	0
chlorinated drinking water	G3	2005[1];2007[1];2012[1];2014[1];2015[1];2017[1]	16523710;18476370;23084340;25497111;27090718;30037396	chlorinated drinking water;chlorine dioxide	TRUE	True	6	0
cholesterol crystal embolism		2003[2];2005[1];2012[1];2013[1];2016[1]	14586747;14714960;16354369;23648720;24730340;28040583	cholesterol crystal;cholesterol crystal embolism;cholesterol granuloma	TRUE	True	6	0
chronic myeloid leukemia		2010[1];2011[1];2014[1];2015[1];2016[1];2017[1]	21258187;22220262;25628923;26807190;27999815;29563959	acute myeloid leukaemia;chronic myeloid leukemia;myeloid cell leukemia 1;promyelocytic leukemia protein	FALSE	Disputed	6	2
commercial sex worker		2000[1];2013[1];2015[1];2017[1];2019[2]	11220484;24511334;26726895;29289562;31757739;32002066	commercial sex worker;female sex worker	TRUE	True	6	0
crimean congo hemorrhagic fever virus		2005[1];2008[1];2012[1];2018[1];2019[1];2021[1]	16251289;19027345;23269658;30478788;31869347;34956178	crimean congo hemorrhagic fever;crimean congo hemorrhagic fever virus;dengue hemorrhagic fever	TRUE	True	6	0
cryoglobulinemia		2001[1];2007[1];2010[1];2013[1];2016[1];2019[1]	11903495;18242787;21054812;24231746;28149646;31894249	cryoglobulin;cryoglobulinemia;myoglobin	TRUE	True	6	0
cytochalasin d		2001[1];2002[1];2003[1];2004[2];2005[1]	11598193;12297554;14605444;15528228;15660416;16389491	cytochalasin;cytochalasin b;cytochalasin d;cytochalasin h	FALSE	Disputed	6	3
cytosolic dna		2008[1];2012[2];2014[1];2015[1];2021[1]	19079138;23258412;23258413;25524925;26725009;34665236	cytosolic dna;depletion of mitochondrial dna;mitochondrial dna copy number	TRUE	True	6	0
d phe c cys tyr d trp lys thr cys thr		2003[1];2004[1];2012[1];2018[1];2019[1];2020[1]	14629824;15598761;23199735;30459362;31870221;33455313	acetylated ile val arg;asp 312 gln 751;asp glu ala asp;carbobenzoxy val ala asp fluoromethylketone;cys arg glu lys ala;d phe c cys tyr d trp lys thr cys thr;dnp pro leu ala leu trp ala arg oh;n tert boc phe leu phe leu phe	TRUE	True	6	0
delta 9 tetrahydrocannabinol		2002[1];2013[1];2015[1];2019[2];2021[1]	12446015;24412506;26732541;31758947;32623866;34988375	11 hydroxy delta 9 tetrahydrocannabinol thc oh and 11 nor 9 carboxy delta 9 tetrahydrocannabinol;delta 9 tetrahydrocannabinol;delta 9 thc;delta9 thc;dronabinol	FALSE	Disputed	6	6
diacylglycerol		2002[1];2015[1];2018[3];2022[1]	12529738;26705421;30439664;30497005;30680740;36562703	alkylglycerol;crude glycerol;diacerein;diacylglycerol;glycerol guaiacolate;glyceryl monostearate;sulfoquinovosyl diacylglycerol	FALSE	Disputed	6	4
diarrheic shellfish poisoning		2002[1];2007[1];2011[1];2012[1];2013[2]	12505348;18207482;22828889;23598023;24374049;24378919	ciguatera fish poisoning;diarrheic shellfish poisoning;shellfish	TRUE	True	6	0
diethyl phthalate		2009[1];2010[1];2012[1];2018[2];2021[1]	20067897;21155623;23268142;30597464;30826666;35295126	diethyl phthalate;phthalate	TRUE	True	6	0
digoxin	G2B	2001[1];2009[1];2013[2];2018[1];2019[1]	11881568;20025575;24308316;24362330;30579976;31899320	cardiac glycoside;digitonin;digitoxin;digoxin;glycoside;n alkyl glycoside;phenylethanoid glycoside;tetrodotoxin	FALSE	Disputed	6	16
dj 1		2004[1];2005[1];2009[1];2016[1];2017[1];2019[1]	15663963;16298734;20039949;27734217;29258409;31891690	dj 1	FALSE	Disputed	6	2
duck tembusu virus		2016[2];2019[1];2022[3]	27821666;28110790;31704883;36287016;36298780;36445078	duck enteritis virus;duck tembusu virus;mink enteritis virus	TRUE	True	6	0
e cadherin		2000[1];2002[1];2004[1];2008[2];2021[1]	11761562;12545205;15648948;18983973;19189669;36213468	e cadherin;n cadherin	FALSE	Disputed	6	4
epidermolysis bullosa		2011[1];2012[1];2013[1];2019[1];2020[1];2022[1]	22189648;23509735;24357722;31876000;33383666;36787273	epidermolysis bullosa;recessive dystrophic epidermolysis bullosa	TRUE	True	6	0
erwinia chrysanthemi		2001[1];2002[1];2008[1];2009[1];2010[1];2019[1]	11787801;12381370;18978048;19821727;21404214;31870867	erwinia amylovora;erwinia chrysanthemi	TRUE	True	6	0
factor related apoptosis induce		2001[2];2002[1];2004[1];2008[1];2014[1]	11905616;12478468;12805854;15709640;19120450;25330150	apo2l trail;apog2;excessive apoptosis;factor related apoptosis induce;factor related apoptosis inducing ligand;factor tnf related apoptosis inducing ligand;pegylated tnf related apoptosis inducing ligand;rtrail;suppression of apoptosis;tnf related apoptosis induce;tnf related apoptosis inducing ligand;trail apo 2l;tumor necrosis factor related apoptosis inducing ligand;tumor necrosis factor related apoptosis inducing ligand receptor 3	TRUE	True	6	0
fructose corn syrup		2007[1];2012[2];2016[2];2020[1]	18333122;23211519;25755484;27901349;28092161;33490936	dietary fructose;fructose corn syrup;fructose diet	TRUE	True	6	0
fusariosis		2003[1];2004[1];2012[1];2013[2];2015[1]	14708964;16088459;23413713;24375282;24632920;26823814	fusariosis;fusarium mycotoxin;fusarium specie;fusarium spp;fusarium toxin	TRUE	True	6	0
ginkgo biloba		2003[1];2009[1];2010[1];2012[1];2014[1];2016[1]	14701678;19967976;21139040;23262642;25394497;28063335	alcohol extract of zingben officinale rise;aqueous extracts of selenium enriched auricularia auricular;aqueous fraction of myristica fragran;biloba;centrosema pubescens dichloromethane extract;chloroform fraction of stem bark of p cineraria;ethanol extract of bauhinia variegata;ethanol extract of semen euphorbiae;ethanolic extract of ac mycelia;ethanolic extract of i viscosa;ethanolic fraction of neem leaf;extract from the bark;g biloba extract;ginkgo biloba;ginkgo biloba extract;ginkgo biloba leaf extract;mangifera indica ethyl acetate extract;mentha haplocalyx ethanol extract;methanol extract of polyalthia longifolia;methanol extract of wedelia calendulaceae;methanol extracts of ginkgo biloba fallen leave;methanolic bark extract of acacia catechu willd;methanolic extract of lippia graveolen;methanolic extracts of c concinna hance root;naematoloma fasciculare afforded a petroleum ether fraction;p andrieuxii root hexane extract;p emblica fruit methanolic extract;p jacquemontiana leaves methanol extract;patrinia heterophylla water extract;poria cocos water extract;pure total flavonoids from citrus paradisi macfad;purified phenolic compounds from the flower of clitoria ternatea l;r serpentina aqueous leaf extract;rhodiola aqueous extract;trema orientalis leaves crude methanol extract	FALSE	Disputed	6	25
glycation		2000[1];2001[1];2010[1];2016[1];2021[1];2022[1]	11480453;11828884;21120613;28017722;34663861;36401276	glycation;glycation of protein;ldl glycation	TRUE	True	6	0
gold nanorod		2007[1];2009[2];2013[1];2015[1];2020[1]	18648528;20016883;20046993;24274670;25846798;33374960	ag nanoparticle;au nanocage;au nanoparticle;gold nanorod;metal nanoparticle;metallic nanoparticle;nanorod;platinum nanoparticle;silicon nanoparticle;silver nanoparticle	TRUE	True	6	0
gossypol		2003[1];2004[1];2009[1];2011[1];2018[1];2019[1]	14672280;15451339;19810142;22234763;30543935;31935350	gossypetin;gossypiboma;gossypin;gossypol	TRUE	True	6	0
hcv n		2002[1];2007[2];2008[1];2012[1];2013[1]	12504562;18018761;18074095;19040282;23169238;25283962	hcv 1;hcv 2;hcv n;hcv ns2	TRUE	True	6	0
hemodialysis patient		2002[1];2006[1];2008[1];2012[2];2018[1]	12402603;17173261;18972442;23136540;23735145;30423569	dialysis patient;dialysis solution;hemodialysis patient	TRUE	True	6	0
hemoptysis		2001[1];2002[1];2006[1];2009[1];2013[1];2015[1]	11835879;12594593;17299909;19996573;24693401;26836893	hemoptysis	TRUE	True	6	0
henoch scho nlein purpura		2003[2];2007[2];2012[1];2014[1]	14505222;14634864;17949560;17975696;23164301;25436762	henoch scho nlein;henoch scho nlein purpura	TRUE	True	6	0
herbal medicine		2002[1];2006[1];2008[1];2009[1];2012[1];2022[1]	12503255;17173106;19075618;20037277;23249200;36289546	herbal medicine;herbal remedy;phytotherapy	TRUE	True	6	0
hirschsprung s disease		2002[2];2009[1];2014[1];2017[1];2018[1]	12520199;12666476;20539737;25638620;29286936;30594740	hirschsprung disease;hirschsprung s disease	TRUE	True	6	0
hiv associated nephropathy		2001[1];2009[2];2010[2];2014[1]	14715458;20001608;20352020;21150871;21170291;25542307	hiv 1 associated dementia;hiv associated dementia;hiv associated nephropathy	TRUE	True	6	0
hox transcript antisense rna		2012[1];2015[1];2016[1];2017[1];2019[2]	24151120;26707824;28070051;29469819;31886581;31901481	distal less homeobox 6 antisense rna 1;hox transcript antisense intergenic rna;hox transcript antisense rna;hoxb cluster antisense rna 1	TRUE	True	6	0
hydrazonoyl chloride		2002[1];2006[1];2009[2];2014[1];2022[1]	12236052;17260673;20022411;20060305;25354194;36278313	1p tolyl meth e ylidene hydrazide;2 e 4 hydroxy 3 e 4 triphenylstannyl oxy carbonyl phenyl imino methyl phenyl diazenyl benzoate;4 e 4 hydroxy 5 methylphenyl diazenyl benzoate;4 e 5 tert butyl 2 hydroxyphenyl diazenyl benzoate;4 methylamino methyl benzaldehyde;bis arylmethylidene acetone;bis beta aroylethyl ethylamine;bis indolylmaleimide;bis salicylhydrazide;ethyl 2z 3 aminophenazin 2 yl amino phenylhydrazono ethanoate;hydrazonoyl chloride;methyl 4 phenylthio butanoate;n bis 3 amino l aryl propylidene;n n bis salicyl 1r 2r diaminocyclohexane	TRUE	True	6	0
hydrocephalus		2003[1];2007[1];2008[1];2012[1];2016[2]	14580151;18090917;19300444;23160237;27876499;28180040	hydrocephalus	TRUE	True	6	0
hypoxic ischemic encephalopathy		2006[1];2012[1];2014[1];2015[1];2016[1];2021[1]	17178029;23255690;25546517;27352318;28025500;35003786	hypoxia ischemia brain damage;hypoxic ischemic brain damage;hypoxic ischemic encephalopathy	TRUE	True	6	0
il 12 p40		2001[1];2003[1];2008[1];2018[2];2020[1]	11745339;14662893;19100623;30380514;30564960;33396024	ad5 delta24rgd;adcn205 11 il 24;dab 389 il 2;her2 il 8;il 11ralpha;il 12 p40;il 12p70;il 17a il 17ra;il 18 il 2;il 2 ra;il 2 s4b6 mab;il 21 alphahsa;il 23 deficient;il 23 il 17;il 23 il 17 axis;il 4 il 13;il 4 il 13 stat6;il 7 il 7r;interleukin 35 il 35;interleukin il 17 produce;msn il 4;pcdna il 12;ppp 40;sv iggox40 il 12	FALSE	Disputed	6	12
immune activation		2000[1];2002[1];2006[1];2012[1];2015[1];2016[1]	11465083;12297345;18221094;23277490;26835476;27900676	complement activation;immune activation	TRUE	True	6	0
incomplete intestinal metaplasia		2005[1];2006[1];2007[1];2011[2];2022[1]	16365021;17177650;17906616;22190006;22198778;36584163	gastric atrophy and metaplasia;gastric intestinal metaplasia;incomplete intestinal metaplasia	TRUE	True	6	0
interstitial lung disease		2009[1];2010[1];2014[1];2018[1];2021[2]	20024674;21138882;25590006;30656289;34728556;35096012	interstitial lung disease;interstitial pneumonia	TRUE	True	6	0
inverted papilloma		2002[1];2012[1];2015[1];2016[1];2019[1];2020[1]	12526253;23346418;26749598;28050382;31870739;33350606	inverted papilloma	TRUE	True	6	0
ketamine		2003[1];2013[1];2014[1];2015[2];2019[1]	14570648;24384407;25682000;26706783;26743387;31852437	ketamine	FALSE	Disputed	6	30
kidney stone		2000[1];2008[1];2014[1];2017[1];2018[2]	11156705;18830261;25546684;29342419;30409714;30563989	kidney stone;oxalate;oxonate;urinary calculus	TRUE	True	6	0
ligand 2 1e 3e 5e 7e 2 6 dimethyl 8 2 6 6 trimethylcyclohex 1 yl octa 1 2 5 7 tetraen 1 yl 1h imidazo 4 5 f 1 10 phenanthroline		2003[1];2004[1];2008[1];2010[1];2021[1];2022[1]	14601067;15615521;19135037;20936232;34710368;36577214	1 6 6 trimethyl 11 phenyl 7 8 9 10 tetrahydro 6h furo 2 3 1 2 phenanthro 3 4 d imidazole;2 2 3 bis nitrooxy propyl disulfanyl benzoate;2 6 10 14 tetramethylpentadecane;2e 4e 6e 8e 9 3 imidazolyl 2 6 6 trimethylcyclohex 1 enyl 3 7 dimethylnona 2 4 6 8 tetraenoate;2e 4e 6z 8e 8 3 4 dihydro 1 2 h napthalen 1 ylidene 3 7 dimethyl 2 4 6 octatrienoic;2z 4e 2 methylsulfanyl 5 1 naphthyl 4 nitro 2 4 pentadienoate;3ar 4s 7r 7as 2 4 e 3 3 aryl acryloyl phenyl 3a 4 7 7a tetrahydro 1h 4 7 methanoisoindole 1 3 2h dione;4 15 diacetoxiscirpenol;4 3 dimethylamino 2 hydroxypropyl 1 7 dimethyl 8 9 diphenyl 4 azatricyclo 5;4 3 dimethylamino 2 hydroxypropyl 1 7 dimethyl 8 9 diphenyl 4 azatricyclo 5 2 1 02 6 dec 8 ene 3 5 10 trione;4 9 dioxa 1 12 dodecanediamine;4 amino 2 butyrylamino phenyl 2e 4e 6e 8e 3 7 dimethyl 9 2 6 6 trimethyl 1 cyclohexenyl 2 4 6 8 nonatetraenoate;4 methyl 2 7 diamino 5 10 diphenyl 4 9 diazapyrenium;5 3 5 5 8 8 pentamethyl 5 6 7 8 tetrahydronaphthalen 2 ylmethyl furan 2 carboxylic;8 13 dimethylquinoacridinium;ligand 2 1e 3e 5e 7e 2 6 dimethyl 8 2 6 6 trimethylcyclohex 1 yl octa 1 2 5 7 tetraen 1 yl 1h imidazo 4 5 f 1 10 phenanthroline;prop 2 ynyl 2 acetoxybenzoate dicobalthexacarbonyl;r 1 7 8 8 tetramethyl 4 5 6 7 tetrahydro 1 h 4 7 methanoindazol 3 yl pyridine;s 7 r 1 7 8 8 tetramethyl 4 5 6 7 tetrahydro 1	TRUE	True	6	0
magnesium		2000[1];2004[1];2014[1];2018[1];2019[1];2020[1]	11714003;15726901;31651138;32262176;33363019;35521580	hypomagnesemia;magnesium;magnesium chloride;magnesium isoglycyrrhizinate;magnesium mg	FALSE	Disputed	6	10
mancozeb		2002[1];2005[1];2007[1];2008[1];2017[1];2020[1]	12562632;16352298;18086556;19362682;29273330;33396126	mancozeb;mangiferin;mangiferin monosodium salt;pomiferin;pomolic acid	TRUE	True	6	0
mdm2 snp309		2007[1];2010[1];2012[1];2013[3]	18086778;21229604;23359199;24379140;24423195;24649079	mdm2 snp309;mdm2 snp309 polymorphism;mdm2 snp309t g polymorphism	TRUE	True	6	0
mehg		2000[1];2003[1];2008[1];2010[1];2011[1];2013[1]	11151017;14503639;18950830;21540999;22215976;24213001	m2h;mehg	TRUE	True	6	0
menarche		2005[1];2006[1];2008[1];2009[1];2015[2]	16371114;17193760;19107561;20026580;26962195;27730150	age at menarche;menarche	TRUE	True	6	0
methadone		2001[2];2004[1];2008[1];2013[1];2016[1]	12498506;14622789;15769560;19469750;24353019;27997283	methadone	TRUE	True	6	0
mixed lineage leukemia		2008[1];2009[1];2012[1];2013[1];2015[1];2019[1]	19141473;19956800;23260655;24445817;26711339;31923859	mixed lineage leukemia	TRUE	True	6	0
mycoplasma hyopneumoniae		2003[1];2007[1];2009[1];2013[2];2021[1]	14583150;17928958;20060659;24359443;24411983;34944380	m hyopneumoniae;mycoplasma hyopneumoniae	TRUE	True	6	0
myocardial ischemia reperfusion		2003[1];2009[1];2014[1];2016[1];2019[1];2022[1]	14502135;20031930;25497288;27807255;31630316;36814859	ischaemia reperfusion injury;ischemia and reperfusion;myocardial ischemia reperfusion	TRUE	True	6	0
n 4 4 5 oxo 5h benzo a phenothiazin 6 ylamino phenylsulfonyl phenyl 3 5 bis trifluoromethyl benzamide		2002[1];2007[1];2010[1];2014[1];2019[1];2020[1]	12437594;18207391;21071219;25576946;31727469;33532188	1 2 chlorophenyl n methylpropyl 3 isoquinolinecarboxamide;3 4 5 trimethoxy n quinazolin 4 3h ylidene benzohydrazide;3 5 bis 4 hydroxy 3 methoxybenzylidene 4 oxo n phenylpiperidine 1 carbothioamide;3 nitrophenyl 4 2 chlorobenzamido benzenesulfonate;4 ethyl n 4 4 5 oxo 5h benzo a phenothiazin 6 ylamino phenylsulfonyl phenyl benzamide;4 heteroarylaminomethyl n 2 aminophenyl benzamide;4 methylthiomethyl 3 211 at astatobenzoate;5 substituted 2 1 diethylamino methyl 2 oxoindolin 3 ylidene n phenyl 4 substituted hydrazinecarbothioamide;6 bromo 2 chloro n 4 trifluoromethyl phenyl 3 aminoquinoxaline;6 chloro 2 pyrrolidino morpholino piperidino n methylpiperazino 3 formyl chromone;n 2 6 dichlorophenyl 2 4 methyl 1 piperidinyl acetamide;n 2 triphenylmethyl thioethyl 3 aza 19 ethyloxycarbonyl 3 2 triphenylmethyl thioethyl;n 3 chloro 7 indolyl 1 4 benzenedisulfonamide;n 4 4 5 oxo 5h benzo a phenothiazin 6 ylamino phenylsulfonyl phenyl 3 5 bis trifluoromethyl benzamide;n 4 acetylamino phenyl 5 nitrofuran 2 carboxamide;n 4 chloro 3 trifluoromethyl phenyl 3 oxobutanamide;n 4 chlorophenyl 3 pyridinecarboxamide;n alkyl n benzyldi n naphthyl phosphinamide;n dicyclohexyl acetyl piperidine 4 benzylidene 4 carboxylic;n hydroxy 7 2 naphthylthio heptanomide;n n diethyl 3 iodomethyl 4 phenylquinoline 2 carboxamide;n phenyl n 2 chloroethyl urea;n succinimidyl 3 2 pyridylthio propionate;phenyl benzoxime	TRUE	True	6	0
nanocomposite		2010[1];2015[1];2020[1];2022[3]	21422259;26819823;34290973;36566849;36641174;36873245	ceo2 nanoparticle;cerium oxide nanoparticle;cuinse2 zns;halloysite nanotube;micro and nanoplastic;mn3o4 nanoparticle;nano polystyrene;nano pss;nanocomposite;nanocrystal;nanodiamond;nanofiber;nanosheet;nanosizing;zno doped tio2 nanocrystal;zno nanoparticle	TRUE	True	6	0
nass		2007[1];2010[1];2011[2];2018[1];2021[1]	17989210;21118815;22320939;22485212;31516435;34726591	nahs;nass;nss	FALSE	Disputed	6	2
ni ii		2001[1];2003[1];2005[1];2011[1];2019[1];2022[1]	11817101;14680369;16359184;22210268;31892488;36336092	cd ii;cd2;ni 2;ni ii	TRUE	True	6	0
occult hepatitis b		2011[2];2012[1];2016[2];2019[1]	22235213;22241125;23923349;27818588;28012674;31877352	occult hepatitis b;occult hepatitis b infection	TRUE	True	6	0
otitis medium		2001[1];2007[1];2016[2];2019[1];2021[1]	14510133;18210753;27810126;29456946;31890886;34794441	otitis;otitis medium	TRUE	True	6	0
pegylated interferon		2004[1];2007[1];2012[2];2013[1];2016[1]	15456094;18549944;23201294;23276143;24266549;27941937	ifn alpha 2b;interferon alfa 2b;interferon alpha 2b;peg ifn;peg ifn alpha 2b;peg ifn rbv;peg interferon;peg intron;pegylated alpha interferon;pegylated interferon;pegylated interferon alfa;pegylated interferon alfa 2a;pegylated interferon alfa 2b;pegylated interferon alpha;pegylated interferon alpha2b	FALSE	Disputed	6	195
pericarditis		2002[1];2007[1];2009[1];2012[2];2016[1]	12402668;18292726;19646352;23250960;23351812;28207201	constrictive pericarditis;pericardial effusion;pericarditis	TRUE	True	6	0
pi3k akt pathway		2008[1];2014[1];2016[1];2017[1];2018[1];2020[1]	19106634;25535334;28087713;29348875;30587236;33553145	akt activation;mtor pathway;pi3k;pi3k akt pathway;pi3k inhibitor;stat3 pathway	TRUE	True	6	0
pleomorphic adenoma		2000[1];2003[1];2008[1];2016[2];2022[1]	11272877;15038565;20011438;28005009;28012848;36563305	pleomorphic adenoma;serrated adenoma	TRUE	True	6	0
poly allylamine hydrochloride		2004[1];2006[1];2011[1];2012[1];2015[1];2021[1]	15803720;17194518;22319364;23133534;26929826;35050980	allyl;allyl chloride;poly allylamine hydrochloride;poly allylguanidine;poly i c;poly ra poly ru;polyinosinic polycytidylic acid	TRUE	True	6	0
poly l lysine		2001[2];2005[2];2013[1];2021[1]	11606140;11774233;16330002;16419582;24365708;35006695	histidine rich glycoprotein;l arginine;l glutamine;l histidine;l leu;l lysyl l alanyl l alanine;l phe d his l leu;l serine;l valyl l prolyl l proline;n beta alanyl l leucyl l alanyl l leucyl doxorubicin;poly l lysine;poly l ornithine	TRUE	True	6	0
polychlorinated dibenzo p dioxin	G3	2004[1];2010[2];2018[2];2022[1]	18969550;21183436;21425646;30639811;30684901;36588678	polychlorinated dibenzo p dioxin;polychlorinated dibenzofuran;polychlorobiphenyls	TRUE	True	6	0
potato virus y		2003[1];2006[1];2014[1];2017[1];2019[1];2020[1]	14675441;17185361;25542005;29398939;31930861;33362728	potato virus x;potato virus y	TRUE	True	6	0
prenatal stress		2002[1];2007[1];2008[1];2015[1];2019[1];2021[1]	12488110;18243386;18977374;26827535;31857087;34645877	prenatal stress	TRUE	True	6	0
proflavine salt	G3	2004[1];2007[1];2010[1];2013[1];2019[1];2021[1]	15560834;18187315;21126029;24172299;31671261;35024344	proflavine salt;theaflavin	TRUE	True	6	0
pyrrolo 2 1 c 1 4 benzodiazepine		2001[1];2002[1];2005[1];2008[2];2013[1]	11606141;12678745;16290933;19097777;19131253;24333609	1 2 3 triazolyl 2 fluorobenzimidazo 1 2 a quinoline;1 2 4 triazolo 1 5 a pyridine;1 2 4 triazolo 1 5 a pyrimidine;1 2 4 triazolo 3 4 f 1 6 naphthyridine;1 4 diazepine;2h spiro thieno 2 3 g quinoline 3 5 1 2 4 triazinane 3 4 6 9 tetraone;4 morpholinopyrimido 4 5 4 5 thieno 2 3 b quinoline;5 7 7 13 dimethanopyrazolo 3 4 b pyrazolo 3 4 2 3 azepino 4 5 f azocine;6 chloro 7 2 morpholin 4 ylethylamino quinoline 5 8 dione;diimidazo 4 5 d 4 5 f 1 3 diazepine;pyrazolo 5 1 c 1 2 4 benzotriazine;pyrrolo 2 1 c 1 4 benzodiazepine	TRUE	True	6	0
renin angiotensin aldosterone system		2008[1];2009[1];2010[2];2016[1];2022[1]	18456194;20049157;20978506;21218031;28003214;36729111	renin angiotensin aldosterone;renin angiotensin aldosterone system;renin angiotensin system	TRUE	True	6	0
respiratory tract infection		2002[1];2004[1];2005[1];2010[1];2013[1];2014[1]	12690939;15768789;16518709;21062330;25110611;25624870	respiratory tract infection;upper respiratory tract infection	TRUE	True	6	0
ribonucleotide		2002[2];2005[1];2012[1];2014[1];2020[1]	12421936;12477282;16343899;23151919;25692233;33382846	cpg dna;cpg oligodeoxynucleotide;ha m lipo cpg p complex;oligodeoxynucleotide;phosphorothioate dna;ribonucleotide;synthetic oligodeoxynucleotide	TRUE	True	6	0
rs10936599		2015[3];2016[1];2017[1];2018[1]	26745093;26823870;26823871;28000766;29299136;30604855	rs10853100;rs10889677;rs10936599;rs10964862;rs11544382;rs13347;rs156641;rs2242652;rs2274223;rs2293152;rs2853677;rs3791679;rs4778889;rs4910623;rs4939827;rs4987117	TRUE	True	6	0
salvia miltiorrhiza		2001[1];2004[1];2012[1];2014[1];2016[1];2018[1]	11592642;15797795;23229784;25527130;27915455;30361065	danshen;danshensu;salivia miltorrhrza;salvia;salvia miltiorrhiza;salvia miltiorrhiza bunge	TRUE	True	6	0
schisandra chinensi		2004[1];2005[1];2009[1];2012[1];2014[1];2018[1]	15813380;16231181;20183280;23085209;25427681;30535786	chinensi;chinpi;giraldii;guianensi;saururus chinensi;schisandra chinensi;taxus baccata;taxus chinensi;taxus specie	FALSE	Disputed	6	20
schisandrin b		2008[1];2014[1];2016[1];2018[1];2021[2]	23604931;25729625;27836570;30595216;34628369;34957313	camelliin b;damulin b;daphnodorin b;diosbulbin b;dioscorealide b;eleutheroside b;enniatin b;gasdermin b;gastrodin;ginkgolide b;isolinderanolide b;jolkinolide b;oenothein b;polyphenon b;ridaifen b;sch 23390;sch b;schisandrin b;soyasapogenol b;stellettin b;syringin;tenuifolide b;tonantzitlolone b;xyloketal b	TRUE	True	6	0
selenium deficiency		2003[1];2011[1];2016[1];2018[1];2019[2]	14757962;22180572;28101579;31000289;31996052;32010628	se deficiency;selenium deficiency;selenium supplementation	TRUE	True	6	0
semicarbazide		2004[1];2007[1];2008[1];2009[1];2011[1];2013[1]	15666975;18206998;19110027;19819287;23194563;24144689	semicarbazide;thiosemicarbazide semicarbazide	TRUE	True	6	0
senecavirus a		2018[1];2021[2];2022[2];2023[1]	30352599;34959069;34964697;36332300;36571990;37819133	seneca valley virus;senecavirus a	TRUE	True	6	0
sialyl tn		2004[1];2010[1];2014[1];2015[1];2017[1];2022[1]	15606349;21168523;25593075;26721331;29348846;36583127	sialic acid binding immunoglobulin like lectin 15;sialyl lewis x;sialyl tn	TRUE	True	6	0
sinensis		2004[1];2005[1];2015[1];2019[1];2020[2]	15508833;16385655;26706168;31862466;33414855;33679390	a sinensis;angelica sinensis;chaenomeles sinensis;sinensis;toona sinensis	FALSE	Disputed	6	17
sn 38		2005[2];2016[2];2021[2]	16203781;16373703;27457664;32263833;34654938;34756260	cp 25;cp 38;human papillomavirus hpv types 16 18 33 31 35 39 45 51 52 56 58 59;peg s s sn38;rmil 38;sn 38;sn peg dtxl	FALSE	Disputed	6	21
spontaneous bacterial peritonitis		2008[1];2009[1];2016[2];2019[1];2021[1]	19091243;20431746;27861767;28147426;32514461;35011969	spontaneous bacterial peritonitis	TRUE	True	6	0
spontaneous intracranial hypotension		2001[1];2003[1];2007[2];2008[1];2009[1]	11734774;14706553;18160528;19051691;19145127;20036551	intra abdominal pressure;intracranial pressure;spontaneous intracranial hypotension	TRUE	True	6	0
steroid withdrawal		2002[1];2004[1];2005[3];2015[1]	12349909;15599321;16337880;16386525;16733791;26729095	serum deprivation;serum withdrawal;steroid withdrawal	TRUE	True	6	0
streptococcus mutan		2004[1];2005[1];2010[2];2018[1];2022[1]	15642131;16339939;21052488;21139370;30468214;36603516	oral streptococcus;streptococcus mutan	TRUE	True	6	0
streptococcus suis		2012[2];2018[2];2021[1];2022[1]	23222863;23376803;30408277;30555459;35096676;36595836	streptococcus suis;streptococcus suis serotype 2	TRUE	True	6	0
streptozotocin nicotinamide		2002[1];2009[1];2018[1];2021[2];2022[1]	12443686;20112807;30473513;34685668;35030390;36464492	irisin;nesfatin 1;niacinamide;nicotinamide;nicotinamide mononucleotide;nicotinamide phosphoribosyltransferase;nicotinamide riboside;prohibitin;resistin;streptozotocin nicotinamide;visfatin	FALSE	Disputed	6	27
succinylcholine		2001[1];2011[1];2017[1];2018[1];2022[2]	11799568;22477835;29576786;31384166;36397343;36605449	rocuronium;rocuronium bromide;succinylation;succinylcholine	TRUE	True	6	0
synthetic dye		2015[1];2018[1];2019[3];2020[1]	26394684;30568647;31884296;31887557;32195279;33424369	azo dye;synthetic dye	TRUE	True	6	0
thiram	G3	2007[1];2009[1];2012[1];2014[1];2018[1];2019[1]	18075112;20041260;23597883;25752435;30599309;32284119	thiram;thiuram	TRUE	True	6	0
thrombospondin 1		2007[1];2012[1];2013[1];2018[1];2019[1];2020[1]	18096704;23100328;24356144;30572097;31851527;33376743	cyslt 1 r;orosomucoid like 3;r spondin 1;r spondin3;thrombospondin 1	FALSE	Disputed	6	5
toasted bread		2002[1];2004[1];2007[1];2009[1];2013[1];2018[1]	12672636;15764332;20061247;24507353;26059139;30683441	bread;cereal;toasted bread	TRUE	True	6	0
transverse aortic constriction		2004[1];2009[1];2010[1];2016[1];2019[1];2021[1]	15523000;19889795;21212461;28011586;31854513;34841436	transverse aortic constriction	TRUE	True	6	0
trichophyton mentagrophyte		2001[1];2007[1];2009[1];2012[1];2018[1];2019[1]	11859945;17981473;19801184;23121556;30399456;31647221	malassezia furfur;trichophyton mentagrophyte;trichophyton rubrum	TRUE	True	6	0
trim59		2009[1];2015[1];2017[1];2018[2];2020[1]	20013343;26741544;29442042;30378152;30585270;33350849	porcine trim35;ro52 trim21;trim32;trim47;trim59;trimera	TRUE	True	6	0
triphenyl phosphate		2004[1];2012[1];2014[2];2016[1];2017[1]	15689029;23157262;25566669;25619912;28115951;29287174	tetraphenylphosphonium;triphenyl phosphate;triphenylphosphine	TRUE	True	6	0
uveitis		2001[1];2004[1];2008[1];2014[1];2019[2]	12678400;15385196;19154780;25416345;31882729;31884637	endotoxin induced uveitis;ocular surface inflammation;uveitis	TRUE	True	6	0
viral g protein coupled receptor		2000[1];2003[1];2006[1];2009[2];2019[1]	11752597;14695200;17188706;20004456;20004457;31882444	g protein coupled estrogen receptor;g protein coupled receptor;kshv encodes a g protein coupled receptor;viral g protein coupled receptor	TRUE	True	6	0
yin yang 1		2001[1];2004[1];2007[1];2011[2];2017[1]	11684811;15379993;17965477;22184066;22248053;29272897	kuan sin yin;sin 1;su yang decoction;yang;yin yang 1	FALSE	Disputed	6	2
zymosan		2001[2];2002[2];2005[1];2010[1]	11811535;11926296;12394957;12412622;16343899;21193041	zibotentan;zymosan	FALSE	Disputed	6	3
1 2 dimethylhydrazine dihydrochloride		2010[1];2014[1];2016[2];2021[1]	21198287;25416412;27910782;28190923;34971510	1 2 dimethylhydrazine dihydrochloride;unsymmetric dimethylhydrazine	TRUE	True	5	0
1 2 dithiole 3 thione		2002[2];2003[1];2008[2]	12433201;12435735;14555609;18945820;19121294	1 2 dithiole 3 thione;3h 1 2 dithiole 3 thione;4 methyl 5 2 pyrazinyl 1 2 dithiole 3 thione;4 methyl 5 pyrazinyl 3h 1 2 dithiole 3 thione;5 2 pyrazinyl 4 methyl 1 2 dithiol 3 thione;5 6 dihydrocyclopenta c 1 2 dithiole 3 4h thione;olcegepant;oltipraz	TRUE	True	5	0
1 3 4 oxadiazole		2002[1];2009[1];2014[1];2015[1];2022[1]	12236743;19913953;25442303;28031894;36555305	1 10 bromoanthracene 9 yl 1h imidazole 4 5 dicarboxylic;1 2 5 oxadiazol 2 oxide;1 3 4 oxadiazole;1 3 dimethyl 4 nitro 1h pyrazol 5 yl hydrazone;1 4 methylsulfinyl benzylidene 5 fluoro 2 methyl 1h inden 3 yl acetohydrazide;1 benzothiazol 2 yl 5 2 hydroxyphenyl 3 methyl 1h pyrazole 4 carboxylic;1 benzyl 2 4 fluoro 3 nitrophenyl 1h benzo d imidazole 5 carboxylate;1 ethyl 3 4 2 2 6 6 tetramethylpiperidine 1 oxyl 1 nitrosourea;2 1 3 diphenyl 1h pyrazol 4 yl methylene hydrazinecarbothioamide;2 6 chloro 1h benzimidazol 2 yl guanidine;3 5 tert butyl isoxazol 3 yl 2 3 chloro phenyl hydrazono 3 oxo propionitrile;4 hydrazinyl 7 nitrobenz 2 1 3 d oxadiazole;5 2 hydroxybenzoyl 3 methyl 1 2 pyridinyl 1h pyrazol 4 phosphonic;6 1h imidazol 2 ylmethylsulfanyl pyridine 3 5 dicarbonitrile;6 7 nitro 2 1 3 benzoxadiazol 4 ylthio hexanol;bis 4 hydroxy 2 oxo 2h chromen 3 yl 1h pyrazol 3 yl methane;n n 1 3 bis 1 2 3 triazole 5 bromouracil	TRUE	True	5	0
1 butyl 3 methylimidazolium hexafluorophosphate		2003[1];2007[1];2009[1];2014[1];2018[1]	14704831;17918864;20005211;25523044;30512923	1 2 bis methylsulfonyl 1 2 chloroethyl 2 1 4 nitrophenyl ethoxy carbonyl hydrazine;1 2 bis methylsulfonyl 1 2 chloroethyl 2 methylamino carbonyl hydrazine;1 butyl 3 methylimidazolium hexafluorophosphate	TRUE	True	5	0
1 ethyl 4 hydroxy 2 oxo n 5 thiazol 2 yl 1 3 4 thiadiazol 2 yl 1 2 dihydroquinoline 3 carboxamide		2003[2];2012[1];2015[1];2019[1]	14605412;14642331;23741254;26706351;31901744	1 4 4 dimethylthiosemicarbazono methyl 2 naphthol;1 ethyl 4 hydroxy 2 oxo n 5 thiazol 2 yl 1 3 4 thiadiazol 2 yl 1 2 dihydroquinoline 3 carboxamide;2 1 3 dioxolo 4 5 h isoquinolin 7 yl 4 5 dimethoxy n methyl benzeneethanamine;2 4 2 3 dichlorophenyl piperazin 1 yl 1 3 2 6 dimethylimidazo 1 2 a pyridin 3 yl 5 3 nitrophenyl 4 5 dihydro 1h pyrazol 1 yl ethanone;4 naphthalen 1 yl 1 2 4 difluorobenzylidene thiosemicarbazide;4 naphthalen 1 yl 1 2 5 difluorobenzylidene thiosemicarbazide;5 aziridin 1 yl 2 4 dinitrobenzamide;5 pyridin 2 yl 1 3 dioxolo 4 5 g isoquinoline;n 1 1 dioxo 1 4 2 benzodithiazin 3 yl arylsulfonamidate;n 2 1 3 fluorophenyl 4 oxo 1 3 8 triazaspiro 4 5 dec 8 yl ethyl 2 naphthalenecarboxamide;n methyl n 4 6 dimethoxy 1 3 5 triazin 2 yl morpholinium;n s 1 r 2 methyloxiran 2 yl 1 oxo 3 phenylpropan 2 yl pivalamide;rs 2 6 dichloro 9 1 p nitrobenzenesulfonyl 1 2 3 5 tetrahydro 4 1 benzoxazepin 3 yl 9h purine	TRUE	True	5	0
10 z 13 e 15 e heptadecatrienylhydroquinone		2002[1];2007[1];2012[1];2018[1];2021[1]	12444713;18164362;23088786;30390186;34671894	10 z 13 e 15 e heptadecatrienylhydroquinone;5 oxo hexahydroquinoline;catechol resorcinol hydroquinone;deoxynyboquinone;di tert butyl benzohydroquinone;hydroperoxide;hydroquinone;isonahocol e 3;megastigma 4 6 e 8 2 triene;microsome tert butylhydroperoxide;phenyl tert butyl nitrone;t butyl hydroperoxide;tert butyl alcohol;tert butyl hydroperoxide;tert butyl hydroquinone;tertiary butyl hydroperoxide;toluhydroquinone;verticilla 4 20 7 11 triene	FALSE	Disputed	5	3
2 4 dcp		2002[1];2004[1];2006[1];2007[1];2009[1]	12611470;15606153;17240030;18207673;20006735	1 4 7 10 tetraazacyclodecane n n n n tetraacetate;1 4 dcb;1 7 dimethylxanthine;1 8 dnp;2 4 dcp;6 oh bde 47 was a stronger inhibitor ic50 45 9 mm;ang 1 7;cfm 4 16;dynorphin a 1 17;naphthyl dibenzo 1 5 9 12 tetraazacyclopentadecine 6 10 11 15 tetraoneand	TRUE	True	5	0
2 5 dimethoxy p cymene		2003[1];2007[1];2008[1];2014[1];2019[1]	14577620;18190993;18951635;25532299;31744121	2 5 dimethoxy p cymene;chlorido eta 6 p cymene melophlinato;k ru eddp cl 2;p cymene;ru 9 anes 3 gly cl;ru eta6 p cymene pta cl2	TRUE	True	5	0
2 amino 1 3 4 thiadiazole		2005[1];2012[1];2016[1];2021[1];2022[1]	16257756;23215154;27929535;34954143;36445849	2 amino 1 3 4 thiadiazole;bis 2 5 phenylacetamido 1 3 4 thiadiazol 2 yl ethyl sulfide	TRUE	True	5	0
2 decyl 7 phenyl 1 benzothieno 3 2 b 1 benzothiophene		2003[1];2011[1];2013[1];2019[1];2021[1]	14680372;22313296;24355392;31671309;35003483	1 benzoyl 3 cyanopyrrolo 1 2 a quinoline;2 5 2 methoxyethoxy 1h benzo d imidazol 1 yl 8 piperazin 1 yl quinoline;2 decyl 7 phenyl 1 benzothieno 3 2 b 1 benzothiophene;2h benzo e 1 2 thiazine;3 1 2 6 dimethylimidazo 2 1 bj thiazol 5 yl methylenel 5 methoxy 2 indolinone;3 1h benzo d imidazol 2 yl aniline;3 5 imidazo 2 1 b thiadiazolylmethylene 2 indolinone;4 2 5 2 methoxyethoxy 1h benzo d imidazol 1 yl quinolin 8 yl morpholine;4 benzo d isothiazol 3 yl n 4 chlorophenyl piperazine 1 carboxamide;5 iodo 2 5 2 methoxyethoxy 1h benzo d imidazol 1 yl 8 piperazin 1 yl quinoline;azirino 2 1 b benzo e 1 3 oxazine;benzo b phenanthro 2 3 d thiophene;hexahydrothiazolo 2 3 2 3 imidazo 1 5 a quinolinium;steroidal 17 16 d thiazole 2 1 b imidazo;thieno 2 3 b pyridine	TRUE	True	5	0
2 deoxy d glucose		2007[1];2009[2];2015[1];2019[1]	18215740;20009288;20009296;26745097;31894283	2 deoxy d glucose;2 deoxyglucose	TRUE	True	5	0
3 bromopyruvate		2008[1];2009[1];2016[1];2018[2]	19067133;20044597;27982259;30395437;30462852	1 2 3 4 trideoxy 4 methylene 6 o trityl alpha d glycero hex 2 enopyranosyl uracil;1 2 3 4 trideoxy 4 methylene alpha d glycero hex 2 enopyranosyl uracil;1 3 c ethynyl beta d ribo pentofuranosyl cytosine;1 o acetyl 2 deoxy 3 5 di o toluoyl 4 thio d erythro pentofuranose;2 3 4 6 tetra o acetyl d mannosyl;2 chloro 9 2 deoxy 2 fluoro beta d arabinofuranosyl adenine;2 deoxy 2 methylidenecytidine;3 5 dioctanoyl 5 fluoro 2 deoxyuridine;3 azido 2 3 dideoxy 2 aminoadenosine;3 azido 2 3 dideoxy 6 thioguanosine;3 azido 3 deoxythymidine;3 azido 3 dideoxythymidine;3 bromopyruvate;3 deaza 3 bromoguanosine;3 deazaadenosine;3 deazaneplanocin a;3 deoxythymidine phenylquinoxaline conjugate;3 o 4 benzoylbenzoyl adenosine;3tc;5 aminoimidazole 4 carboxamide 1 beta d ribofuranoside;5 aza 2 deoxycytidine;5 azacitidine;5 azacytidine;5 azadeoxycytidine;5 bromo 2 deoxyuridine;5 bromodeoxyuridine;5 ethyl 2 deoxyuridin;5 ethynyl 2 deoxyuridine;5 fluoro 2 deoxyuridine;5 fluorodeoxyuridine;5 hydroxymethyl 2 deoxycytidine;5 hydroxymethyl 2 deoxyuridine;5 iodotubercidin;6 azauridine;7 deaza 2 c methyl gtp;7 hydroxymethotrexate;8 nitroguanosine 3 5 cyclic monophosphate;9 1 beta d arabinofuranosyl 6 nitro 1 3 dideazapurine;azacitidine;azacytidine;bromo deoxyuridine;cl f ara a;cl fr;clofarabine;clofazimine;d4t;decitabine;e 5 2 bromovinyl 2 deoxyuridine;e 5 2 bromovinyl isodideoxyuridine;floxuridine;fluorodeoxyuridine;lamivudine;meo 3 glcuabeta 1 3 glcnac udp;mono 123 i iodohypericin;remdesivir;stavudine;venetoclax azacitidine;zidovudine	FALSE	Disputed	5	21
3beta 16alpha 30 trihydroxy 24 methyllanosta 7 9 11 24 31 trien 21 oic		2008[1];2009[1];2016[2];2022[1]	19099227;19860383;27808511;27923139;36235298	16 hydroxycleroda 3 13 dien 15 16 olide;16alpha hydroxy 3 oxo 24 methyllanosta 5 7 9 11 24 31 tetraen 21 oic;24 e 3beta hydroxylanosta 8 24 dien 26 al 21 oic;2alpha 3alpha 24 trihydroxyurs 12 20 30 dien 28oic;3beta 16alpha 29 trihydroxy 24 methyllanosta 7 9 11 24 31 trien 21 oic;3beta 16alpha 30 trihydroxy 24 methyllanosta 7 9 11 24 31 trien 21 oic;3beta 16alpha dihydroxy 7 oxo 24 methyllanosta 8 24 31 dien 21 oic;3beta acetoxy 16alpha 24beta dihydroxylanosta 7 9 11 25 trien 21 oic;3beta acetoxy urs 12 en 28 oic;3beta oleate 20s hydroxydammar 24 en;6alpha 16 dihydroxycleroda 3 13 dien 15 oic;ent 11alpha hydroxy 15 oxo kaur 16 en 19 oic acid	TRUE	True	5	0
4 acetoxy 1beta 5beta epoxy 10alphah xantha 11 13 en 12 8beta olide		2003[1];2005[1];2009[1];2012[1];2018[1]	14695795;16252909;19875285;23122169;30366203	13r labda 7 14 diene;3beta 16beta 12 oleanene 3 16 23 28 tetrol;3beta hydroxy 9 10 epoxy 9 10 seco abieta 8 11 13 triene;4 acetoxy 1beta 5beta epoxy 10alphah xantha 11 13 en 12 8beta olide;abieta 8 11 13 triene 14 19 diol	TRUE	True	5	0
4 aminoquinaldine		2001[1];2012[1];2015[2];2016[1]	11708908;23064126;26726294;28649176;28652854	16 4 pyridylmethylene 4 androstene 3 17 dione;2 1 methylethenyl 2 3 dihydronaphtho 2 3 b furan 4 9 dione;2 2 amino 4 3 5 5 trimethyl 2 pyrazolino 1 3 5 triazin 6 yl 3 5 nitro 2 thienyl acrylonitrile;2 4 amino 6 4 phenylpiperazin 1 yl 1 3 5 triazin 2 yl 2 4 dimethylamino phenyl imino acetonitrile;2 amino 4 6 dimethoxypyrimidine;2h spiro thieno 2 3 g quinoline 3 5 1 2 4 triazinane 3 4 6 9 tetraone;3 4 h quinoline 7 carboxylate;3 amino n 3 chloro 2 methylphenyl 5 oxo 5 6 7 8 tetrahydrothieno 2 3 b quinoline 2 carboxamide;4 2 4 dichlorophenyl amino 6 7 dimethoxy 3 quinolinecarbonitrile;4 2 6 dimethylphenyl 3 methylmorpholine 2 5 dione;4 3 chloroanilino 6 7 dimethoxyquinazoline;4 6 diamino n phenyl 1 3 5 triazine 2 carboxamide;4 amino 1 8 naphthalimide;4 amino 5 methylthio 3 2 pyridyl 1 2 4 triazole;4 amino 6 phenylamino 1 3 5 triazine;4 aminoquinaldine;4 anilinoquinazoline;4 dimethylamino 6 4 methoxy 1 naphthyl 1 3 5 triazine 2 hydrazine;4 morpholinopyrimido 4 5 4 5 thieno 2 3 b quinoline;5 7 7 13 dimethanopyrazolo 3 4 b pyrazolo 3 4 2 3 azepino 4 5 f azocine;6 chloro 7 2 morpholin 4 ylethylamino quinoline 5 8 dione;7 2 nitrophenyl 8 9 10 12 tetrahydro 7h chromeno 4 3 b quinoline 6 8 dione;anthra 2 3 b furan 5 10 dione;e1 4 cle1 10 cl 1 4 estradiene 3 17 dione	TRUE	True	5	0
4 aryl 4h chromene		2004[1];2010[1];2012[1];2019[1];2021[1]	15566300;20950898;23220647;31696542;34771163	1 aryl 1h pyrazole 3 carbonitrile;1 phenyl 3 2 phenylethynyl 1h pyrazole 4 carbaldehyde;3 3 acetyl 1 phenyl 1h pyrazole 4 carbonyl 1 5 diphenyl 1h pyrazole 4 carbonitrile;4 aryl 4h chromene;5 amino n aryl 1h pyrazole;6 5h phenanthridinone;6 8 dibromo 2 oxo 2h chromene 3 carbonitrile;6 8 diiodo 2 oxo 2h chromene 3 carbonitrile;6 bromo indirubin 3 oxime	TRUE	True	5	0
4 thiazolidinone		2005[1];2012[2];2014[1];2016[1]	16332438;23187686;23368102;25816610;28243270	1 2 chlorophenyl n methylpropyl 3 isoquinolinecarboxamide;1 4 2 piperidin 1 yl ethoxy phenyl 5 6 dihydro 8 9 dimethoxy 2 phenylpyrrolo 2 1 a isoquinoline;1 4 chlorophenyl 4 4 4 trifluoro 2 2 aryl hydrazono butane 1 3 dione;1 4 methylphenyl oxy pyrrolidine 2 5 dione;1 4 nitrophenyl sulfonyl 4 phenylpiperazine;2 3 4 chlorophenyl 1 phenyl 5 trifluoromethyl 1h pyrazol 4 yl methylene malononitrile;3 4 5 trimethoxy n quinazolin 4 3h ylidene benzohydrazide;3 4 chlorophenyl 4 2 aryl hydrazono 5 trifluoromethyl 4h pyrazole;3 4 dihydro 5 4 1 piperidinyl butoxy 1 2h isoquinolinone;3 5 bis 4 hydroxy 3 methoxybenzylidene 4 oxo n phenylpiperidine 1 carbothioamide;4 ethoxycarbonylmethyl 1 piperidin 4 ylcarbonyl thiosemicarbazide;4 heteroarylaminomethyl n 2 aminophenyl benzamide;4 thiazolidinone;5 substituted 2 1 diethylamino methyl 2 oxoindolin 3 ylidene n phenyl 4 substituted hydrazinecarbothioamide;6 bromo 2 chloro n 4 trifluoromethyl phenyl 3 aminoquinoxaline;6 chloro 2 pyrrolidino morpholino piperidino n methylpiperazino 3 formyl chromone;7 ethyl 10 4 1 piperidino 1 piperidino carbonyloxycamptothecin;chloro 1 4 chlorobenzyl 4 3 trifluoromethyl phenyl amino 1h pyrrole 2 5 dione;cisplatin irinotecan;etirinotecan;irinotecan;irinotecan hydrochloride;mxf irinotecan;n 2 6 dichlorophenyl 2 4 methyl 1 piperidinyl acetamide;n 2 triphenylmethyl thioethyl 3 aza 19 ethyloxycarbonyl 3 2 triphenylmethyl thioethyl;n 4 acetylamino phenyl 5 nitrofuran 2 carboxamide;n 4 chloro 3 trifluoromethyl phenyl 3 oxobutanamide;n 4 chlorophenyl 3 pyridinecarboxamide;n alkyl n benzyldi n naphthyl phosphinamide;n dicyclohexyl acetyl piperidine 4 benzylidene 4 carboxylic;n hydroxy 7 2 naphthylthio heptanomide;n n diethyl 3 iodomethyl 4 phenylquinoline 2 carboxamide;n phenyl n 2 chloroethyl urea;n succinimidyl 3 2 pyridylthio propionate;nanoliposomal irinotecan;s 1 irinotecan;thiazolidinedione	TRUE	True	5	0
5 aza cdr		2001[1];2004[1];2005[1];2012[1];2018[1]	11709193;15459182;16202795;23201008;30591691	5 aza cdr;5 aza dc;5 azac;9 aza anthrapyrazole	FALSE	Disputed	5	11
6 formylindolo 3 2 b carbazole		2001[1];2008[1];2018[1];2019[2]	11962514;19006285;30522477;31633919;31647221	1 benzoyl 3 cyanopyrrolo 1 2 a quinoline;3 1 2 6 dimethylimidazo 2 1 bj thiazol 5 yl methylenel 5 methoxy 2 indolinone;3 5 imidazo 2 1 b thiadiazolylmethylene 2 indolinone;6 formylindolo 3 2 b carbazole;7h dibenzo c g carbazole;azirino 2 1 b benzo e 1 3 oxazine;carbazole;carbimazole;hexahydrothiazolo 2 3 2 3 imidazo 1 5 a quinolinium;indolo 3 2 b carbazole;indolocarbazole;n3 carbamoyl 7 aryl octahydroazonino 5 4 b indole;steroidal 17 16 d thiazole 2 1 b imidazo	TRUE	True	5	0
6 hydroxyluteolin 7 o beta glucoside		2012[1];2014[1];2015[1];2016[1];2019[1]	23106433;25428032;26714763;28111515;31791183	2 3 4 5 tetrahydroxystilbene 2 o beta d glucoside;3 o beta d glucopyranoside;4 tetrahydroxystilbene 2 o beta d glucoside;5 4 dimethoxy isoflavone 7 0 beta d glucopyranoside;6 hydroxyluteolin 7 o beta glucoside;acid 1 2 beta d glucopyranoside;acid o beta d glucopyranoside;acyl beta d glucuronide;beta sqdg c 18 0;caudatin 2 6 dideoxy 3 o methy beta d cymaropyranoside;e 5 ethylidenefuran 2 5h one 5 o beta d glucopyranoside;genistein 8 c glucoside;ht 2 beta glucoside;isorhamnetin 3 o beta d glucopyranoside;lanatoside c;licoflavone c;oblongifolin c;rhinacanthin c;s daphneolone 4 o beta d glucoside	TRUE	True	5	0
9 aminoacridine		2005[1];2008[1];2012[1];2017[1];2021[1]	16419582;19111901;23160818;29649683;34893240	5 diethylaminoethylamino 8 hydroxyimidazoacridinone;5 dimethylaminopropylamino 8 hydroxytriazoloacridinone;9 aminoacridine;9 anilinoacridine;imidazoacridinone c 1311	TRUE	True	5	0
acetonitrile		2001[1];2002[1];2003[1];2007[1];2013[1]	12401377;12549882;14594662;17910423;24587695	acetonitrile	TRUE	True	5	0
acridine orange	G3	2001[1];2009[1];2015[1];2016[2]	11898340;20024172;26722674;28375129;28577516	acridine orange	TRUE	True	5	0
actin filament associated protein 1 antisense rna 1		2018[1];2020[4]	30592268;33437353;33437395;33650645;33821667	actin filament associated protein 1 antisense rna 1;distal less homeobox 6 antisense rna 1;hox transcript antisense intergenic rna;hox transcript antisense rna;hoxb cluster antisense rna 1;long non coding rna;musculin antisense rna 1;nucleolar rna host gene 16;small nucleolar rna host gene 7;stem loop rna 14	TRUE	True	5	0
adenovirus e1a protein		2001[2];2008[1];2017[1];2018[1]	11687962;11781841;19081592;29321817;30713764	ad3 htert e1a;adenovirus e1a;adenovirus e1a protein;e1a gene;e1a protein	FALSE	Disputed	5	3
agricultural worker		2001[1];2002[1];2009[1];2010[1];2022[1]	11885917;12512166;20049658;21258583;36606230	agricultural work;agricultural worker;outdoor worker	TRUE	True	5	0
albendazole		2011[1];2013[2];2017[1];2021[1]	22178431;24377641;24385787;29310051;35620337	albendazole;fenbendazole;mebendazole;oxfendazole;oxibendazole;parbendazole;praziquantel;rafoxanide;thiabendazole;triclabendazole	FALSE	Disputed	5	73
alpha hydroxytamoxifen		2002[3];2003[1];2014[1]	12376486;12419838;12438246;14642736;25502239	alpha hydroxytamoxifen;hydroxytamoxifen	TRUE	True	5	0
alphavbeta3 integrin		2001[1];2013[1];2018[1];2021[1];2022[1]	11797830;24440972;30906828;35062222;36575207	alphavbeta3 integrin;integrin alpha2;integrinbeta1	TRUE	True	5	0
alu		2000[1];2003[1];2010[1];2015[2]	11192297;14578886;21044143;26942043;26942044	alu;alum	TRUE	True	5	0
amebiasis		2001[1];2009[2];2014[1];2016[1]	11817681;19814860;19861608;25550881;28348756	amebiasis;amebic liver abscess;amoebiasis	TRUE	True	5	0
amiodarone		2000[1];2008[1];2018[1];2020[1];2022[1]	11197799;19204480;30385404;33458637;36208078	amiodarone	FALSE	Disputed	5	10
amsacrine	G2B	2000[1];2005[1];2007[1];2019[1];2021[1]	11716434;16252092;18069049;31669601;34801945	amsacrine;tacrine;taspine	FALSE	Disputed	5	10
anorexia		2001[1];2002[1];2003[1];2014[1];2017[1]	12192327;12608495;15206736;25366350;29441116	anorexia	TRUE	True	5	0
antibiotic use		2003[1];2016[2];2021[1];2022[1]	14674738;27810126;27878620;34702119;36404422	antibiotic use	TRUE	True	5	0
antimony		2007[1];2011[1];2015[1];2017[1];2021[1]	18067540;22196043;26734615;29329710;35534970	antimonite;antimony;meglumine antimoniate;potassium antimonyl tartrate	FALSE	Disputed	5	4
aoh		2010[1];2014[1];2018[1];2022[2]	21253581;25542527;30680175;36442738;36676970	aoh;dmh aom;dmh dss	TRUE	True	5	0
apolipoprotein e		2011[1];2015[1];2016[1];2019[1];2022[1]	22210029;26823800;27197132;31733942;37117743	apoe e4;apolipoprotein e;apolipoprotein m;icariside e4;icariside ii	TRUE	True	5	0
auranofin		2007[1];2014[1];2018[1];2019[2]	18037123;25370167;30368130;31638767;32377561	auranofin;auraptene	FALSE	Disputed	5	18
autoimmune gastritis		2012[1];2013[1];2016[1];2018[1];2019[1]	24388886;24649126;28405320;30696587;32213076	autoimmune gastritis;chronic atrophic gastritis	TRUE	True	5	0
autoimmune hepatitis		2000[1];2010[1];2012[2];2021[1]	11200417;21191514;23187010;28839695;35989897	autoimmune hepatitis	TRUE	True	5	0
avian reovirus		2004[1];2012[1];2014[1];2019[1];2022[1]	15451179;23276879;25554243;31914680;36511697	avian reovirus;grass carp reovirus;muscovy duck reovirus;reovirus	FALSE	Disputed	5	8
bcnu treat		2005[1];2008[1];2012[1];2013[1];2020[1]	16288907;19026740;23095101;24246662;33781536	aur bso;bc and its metabolite;bcnu bso;bcnu treat;sm bsi;smi 71	TRUE	True	5	0
beer		2000[1];2006[1];2008[1];2015[1];2019[1]	11194456;17176219;19069706;26708776;32081193	beer	TRUE	True	5	0
berberine		2003[1];2005[1];2011[1];2015[1];2018[1]	14659482;16202606;22193446;26712469;30661612	berberine;carpesium abrotanoides l;coptidis rizoma extract;coptis rhizome;coptisine;palmatine;panicum miliaceum l extract;passiflora incarnata l;polypodium leucotomos l;portulaca oleracea l;portulacerebroside a;r imbricata rhizome;rubus idaeus l extract;sambucus ebulus l;sanguisorba officinalis l	FALSE	Disputed	5	121
bile salt		2000[2];2003[2];2009[1]	10751601;11356992;14729072;15015762;20130808	bile salt;deoxycholate	TRUE	True	5	0
bis 11 amino 4 8 diazaundecyl dimethylsilane		2001[1];2002[1];2004[1];2005[1];2009[1]	11775694;12552990;16043042;16852218;19900396	1 4 bis p propionamidophenyl butadiyne;4 hydroxy 3 5 bis dibenzylaminomethyl chalcone;9 9 bis 4 iodophenyl fluorene;bis 11 amino 4 8 diazaundecyl dimethylsilane;bis 9 m methylphenylmethyl 2 6 dichloropurine;bis 9 p methylphenylmethyl 2 6 dichloropurine;bis trimethylsilyl 1 3 5 hexatriyne;perfluoro 15 crown 5 ether;poly 9 9 di n octyl 2 7 fluorene	TRUE	True	5	0
bordetella pertussis		2002[1];2003[1];2008[1];2009[2]	12244197;14583962;18843643;19846681;20040101	bordetella pertussis;pertussis toxin;whooping cough	TRUE	True	5	0
borrelia burgdorferi		2005[1];2008[2];2009[1];2012[1]	16237055;18975343;19050267;19794067;23166161	b burgdorferi;borrelia burgdorferi	TRUE	True	5	0
bracken fern	G2B	2001[1];2008[1];2010[1];2011[2]	12018578;19175853;22226718;22254126;31261490	bracken;bracken fern;pteridium aquilinum	TRUE	True	5	0
brugia malayi		2002[1];2003[1];2012[1];2016[1];2018[1]	12592561;14652743;23077805;27799335;30403598	brugia malayi	TRUE	True	5	0
bufalin		2007[1];2008[1];2012[1];2014[1];2021[1]	17911017;18831199;23289579;25757284;34888752	bufadienolide;bufadienolide loaded oral submicron emulsion;bufalin;marinobufagin	FALSE	Disputed	5	32
c jun n terminal kinase		2002[2];2010[1];2014[1];2019[1]	12351702;12526212;21166414;25442375;31883458	c jun n terminal kinase;c myc;jnk signaling pathway;jnk3;n myc;n myc downstream regulated gene 2	TRUE	True	5	0
caga protein		2009[1];2013[1];2015[1];2016[1];2020[1]	19966800;24652210;26907789;27986823;33362372	caga protein	TRUE	True	5	0
calm af10		2007[1];2009[1];2012[1];2014[1];2021[1]	18094714;20007546;23284727;25552701;35070954	af10;calm af10	TRUE	True	5	0
cancerous inhibitor of protein phosphatase 2a		2006[1];2012[1];2017[1];2019[1];2020[1]	17192274;23275123;29263916;31889045;34522712	cancerous inhibitor of protein phosphatase 2a;dual specificity phosphatase 2;phosphatase of regenerating liver 3;protein tyrosine phosphatase non receptor type 18	TRUE	True	5	0
carbamazepine		2001[1];2006[1];2008[1];2013[1];2016[1]	11799568;17190915;19122478;24366214;28144463	carbamazepine;clonazepam;oxcarbazepine;topiramate	FALSE	Disputed	5	17
catharanthine		2007[2];2016[1];2019[1];2022[1]	17909486;17988378;27816224;31729591;36516122	catharanthine;catharanthus roseus	TRUE	True	5	0
cd38		2002[1];2008[1];2010[1];2018[1];2019[1]	12386160;19141398;21203512;30573731;31878283	cd28;cd36;cd38;soluble cd26	FALSE	Disputed	5	4
cerebral cavernous malformation		2006[1];2008[1];2010[1];2016[1];2017[1]	17160895;19119596;21190120;28018098;29515720	cerebral cavernous malformation;portal cavernoma;venous malformation	TRUE	True	5	0
cesarean section		2010[1];2013[1];2014[1];2017[1];2018[1]	21346911;24235952;25530894;29338827;30487172	cesarean section	TRUE	True	5	0
chloroacetaldehyde		2005[2];2010[1];2012[1];2013[1]	16221203;16393888;21193516;23220588;24379264	chloroacetaldehyde	TRUE	True	5	0
cimetidine	G3	2000[1];2001[1];2005[1];2008[1];2009[1]	11745719;16362162;18951251;19025815;19874564	cimetidine;esomeprazole;lansoprazole;omeprazole;pantoprazole;ranitidine;roxatidine	FALSE	Disputed	5	13
circular rna		2017[1];2018[1];2019[2];2021[1]	29435036;30563889;31808351;31887549;34913063	circrna_0044556;circular rna;lncrna cir	TRUE	True	5	0
clonal hematopoiesis		2016[1];2018[1];2019[2];2020[1]	28088988;30854305;31891750;31893524;34395722	clonal hematopoiesis;clonal hematopoiesis of indeterminate potential	TRUE	True	5	0
cmv colitis		2008[2];2013[1];2014[1];2019[1]	19085103;19124914;24363831;25445637;31773503	cmv colitis;cmv encephalitis;cmv gastritis;cmv gastroenteritis;cmv reactivation	TRUE	True	5	0
congenital melanocytic nevi		2000[1];2007[1];2008[1];2014[2]	11167967;18395671;19087212;25840073;25889140	congenital melanocytic nevi;giant congenital melanocytic naevus	TRUE	True	5	0
congo red		2012[1];2016[1];2018[1];2019[2]	23081827;27998733;30593802;31927368;32145518	congo red	TRUE	True	5	0
constriction injury		2007[1];2013[1];2014[1];2021[1];2022[1]	18164529;24527432;25461400;35046811;36233275	constriction injury	TRUE	True	5	0
cordycepin		2003[2];2016[1];2018[1];2021[1]	14656607;14730920;28911537;30454654;34641520	cordycep;cordycepin;cordyceps militaris;cordyceps polysaccharide;cordyceps sinensis	FALSE	Disputed	5	48
cowden syndrome		2004[1];2012[1];2013[1];2014[1];2017[1]	15748573;23158187;24355184;25610608;29594054	cowden s syndrome;cowden syndrome	TRUE	True	5	0
cremophor el		2004[1];2005[2];2009[2]	15497682;16293411;16313953;19883253;19925835	cremophor el	TRUE	True	5	0
cryptolepine		2002[2];2004[1];2008[1];2022[1]	12441369;12503397;15582513;18853102;36233226	cryptolepine;neocryptolepine	FALSE	Disputed	5	2
cyanide		2000[2];2006[1];2016[1];2022[1]	11171213;11316057;17180454;27841894;37007603	bis acridine 9 carboxylate nitro europium iii;carbonyl cyanide m chloro phenylhydrazone;cyanide;nitro imidazole triazole linked acridine	TRUE	True	5	0
dancr		2016[1];2017[1];2018[1];2019[2]	27982693;29416741;30555573;31858532;31863900	dancr;dantrolene	FALSE	Disputed	5	8
deoxycorticosterone acetate		2000[1];2002[1];2004[1];2009[1];2012[1]	11368889;12499625;15498968;19948983;23123323	deoxycorticosterone acetate;deoxycorticosterone acetate salt	TRUE	True	5	0
diabetic foot ulcer		2013[2];2016[1];2019[1];2022[1]	24161538;24371971;27770835;31707336;36605559	diabetic foot;diabetic foot ulcer	TRUE	True	5	0
diamond blackfan anemia		2007[1];2009[1];2010[1];2019[1];2021[1]	18164793;20022637;21114664;31895625;35052397	diamond blackfan anaemia;diamond blackfan anemia	TRUE	True	5	0
dietary glycemic load		2003[1];2014[2];2019[1];2021[1]	14690786;25638596;25837217;32671997;35010632	dietary acid load;dietary glycemic load;glycemic load	TRUE	True	5	0
diffuse large b cell lymphoma		2005[2];2014[1];2017[1];2018[1]	16334908;16436006;25359525;30643825;32300410	b cell lymphoma 2;b cell translocation gene 2;btg2 tis21 pc3;diffuse large b cell lymphoma;gyf 21;mantle cell lymphoma;mucosa associated lymphoid tissue extranodal marginal zone lymphoma;sta 21;tis21	TRUE	True	5	0
e 4 hydroxy 3 methyl but 2 enyl pyrophosphate		2004[1];2005[1];2007[1];2013[1];2020[1]	15498816;16229968;18056373;24157282;33361818	2 hydroxy 3 3 methyl 2 butenyl 1;4 hydroxy 3 5 bis 3 methyl 2 butenyl benzoic;e 4 hydroxy 3 methyl but 2 enyl pyrophosphate;methyl 2 cyano 3;methyl 3 indolylacetate;methyl 7 isopropyl 2 methoxyazulene 1 carboxylate	TRUE	True	5	0
emphysema		2003[1];2012[2];2013[1];2020[1]	14582912;23275008;23347655;24318111;33383328	emphysema	TRUE	True	5	0
endophthalmitis		2007[1];2009[1];2010[1];2012[1];2018[1]	18067969;20008710;21209518;23249386;30929813	endophthalmitis	TRUE	True	5	0
erectile dysfunction		2002[1];2005[1];2006[1];2018[1];2020[1]	15062176;16414947;17253078;30777241;33643922	erectile dysfunction	TRUE	True	5	0
ethambutol		2008[2];2012[1];2017[1];2018[1]	19097862;19130740;23077942;29281637;30595941	acebutolol;atenolol;ethambutol;rifabutin;rifampicin;rifampin	TRUE	True	5	0
ethylenediamine		2005[1];2007[2];2019[2]	16302821;18226835;18237024;31718946;31782087	bis 2 4 difluoro n hydroxy o benzamidato o diphenyltin iv;dibutylbis 2 6 difluoro n hydroxy o benzamidato o tin iv;dibutylbis 4 chloro n hydroxy o benzamidato o tin iv;diphenylethylenediamine;ethylendiamine;ethylenediamine;o o diisobutyl s s ethylenediamine n n di 2 propanoate;o o diisopropyl;r1r2c n me o	TRUE	True	5	0
f hepatica		2001[1];2002[1];2009[1];2010[1];2013[1]	11696165;15776676;20035898;21088929;24475322	f hepatica;hepaticus	TRUE	True	5	0
fa oli csnps		2006[1];2011[1];2016[1];2019[1];2023[1]	17196256;22267927;28004765;32228939;37648705	bnnts fa pe;cfnc;cv of fpg;fa oli csnps;fcn b;fct nps;pe fgr	TRUE	True	5	0
factor bb		2001[1];2009[1];2010[1];2013[1];2019[1]	11768717;20019669;21204247;24491776;31877596	factor bb	TRUE	True	5	0
fascin		2014[1];2015[1];2017[1];2018[1];2021[1]	25504804;26719157;29299131;30815429;34731050	crocetin;crocin;crocu;crocus sativus;fascaplysin;fascin;zeocin	TRUE	True	5	0
ferric nitrilotriacetate		2004[1];2009[1];2012[1];2013[1];2016[1]	15949703;19793023;23194824;24403733;28428688	ferric nitrilotriacetate	TRUE	True	5	0
fetal alcohol spectrum disorder		2004[2];2007[1];2014[1];2018[1]	15527891;15571976;18160143;25541501;30403409	fetal alcohol spectrum disorder;fetal alcohol syndrome	TRUE	True	5	0
flumequine		2002[1];2008[1];2012[1];2018[1];2019[1]	12377980;19068805;23353082;30597780;31706758	enrofloxacin;florfenicol;flumequine;marbofloxacin	FALSE	Disputed	5	4
focused ultrasound		2008[1];2016[2];2019[1];2021[1]	18930303;27995543;28269536;31666639;34715854	cavitation;contrast enhanced ultrasound;focused ultrasound;high intensity focused ultrasound;intensity pulsed ultrasound;sonodynamic therapy	TRUE	True	5	0
forskolin		2003[2];2007[1];2008[1];2014[1]	14614081;14674698;18160719;19091402;25726172	forskolin	FALSE	Disputed	5	8
friedreich ataxia		2002[1];2003[1];2005[1];2006[1];2019[1]	14625291;16120311;16371422;17186026;31640150	friedreich ataxia;friedreich s ataxia	TRUE	True	5	0
fukushima daiichi		2012[1];2013[2];2019[1];2022[1]	23252377;24605552;24618164;31882844;36612833	fukushima daiichi	TRUE	True	5	0
gap junction intercellular communication		2004[1];2006[2];2018[1];2021[1]	15659805;17216820;17291401;30622930;34970699	connexin;gap junction intercellular communication;mesh plug	TRUE	True	5	0
gaucher disease		2002[1];2003[1];2007[1];2016[1];2018[1]	12572840;14689286;18383742;28003098;30598627	fabry disease;gaucher disease	TRUE	True	5	0
ghrelin		2005[2];2007[1];2010[1];2020[1]	16625855;16669599;18070752;21761369;33644732	acylated ghrelin;ghrelin	FALSE	Disputed	5	36
glucocorticoid induced osteoporosis		2003[1];2013[1];2014[1];2016[1];2018[1]	14644862;24554932;25515523;27901049;30442365	glucocorticoid induced osteoporosis	TRUE	True	5	0
glutathione depletion		2000[1];2001[1];2009[1];2010[1];2022[1]	11164475;11705692;20501438;21328627;36528894	glutathione deficient;glutathione depletion;gsh depletion	TRUE	True	5	0
guanidine		2004[1];2007[1];2008[1];2012[1];2016[1]	15451052;18237024;19167149;23406762;32104341	aminoguanidine;cyanoguanidine;dicyandiamide;guanidine	FALSE	Disputed	5	14
hcv related cirrhosis		2001[1];2006[1];2009[1];2018[1];2020[1]	11910701;18689267;20426280;30580095;33369474	hcv associated hcc;hcv related cirrhosis;hepatitis a;hepatitis b x;hepatitis c chc;hepatitis c patient;hepatitis e	TRUE	True	5	0
henna		2007[1];2010[1];2012[2];2020[1]	18280687;21219731;23140289;23261811;33375906	henna;lairage;lawsone	TRUE	True	5	0
heptachlor	G2B	2003[1];2004[1];2008[1];2019[1];2021[1]	14678745;15757735;19146984;31884545;34956839	heptachlor;heptachlor epoxide	TRUE	True	5	0
hexamethylene bisacetamide		2005[2];2007[1];2008[2]	16343414;16362050;17937499;19027925;19029824	amiloride;hexamethylene bisacetamide;n hexamethylene amiloride	FALSE	Disputed	5	6
hiv disease		2003[2];2005[2];2011[1]	15010558;15202527;16454100;16610648;22308228	hiv disease	TRUE	True	5	0
htlv 1 associated myelopathy tropical spastic paraparesis		2009[1];2011[1];2019[1];2020[1];2021[1]	20352020;22300227;31888093;33414779;34767551	htlv 1 associated myelopathy tropical;htlv 1 associated myelopathy tropical spastic paraparesis;htlv 1 associated myelopathy tropical spastic paraperesis	TRUE	True	5	0
htlv 2		2001[1];2002[1];2005[1];2010[1];2011[1]	11739184;12621671;16337343;21994719;23213551	htlv 2;htlv ii	TRUE	True	5	0
human leukocyte antigen g		2013[1];2017[1];2018[1];2021[1];2022[1]	24648946;29399142;30829267;35873024;36559230	hla g1;human leukocyte antigen g	TRUE	True	5	0
humic acid		2000[1];2002[1];2012[1];2017[1];2022[1]	11253037;12590362;23242275;30037396;36228398	humic acid;natural organic matter	TRUE	True	5	0
hydroxyapatite		2003[1];2013[1];2019[2];2022[1]	15348424;24474238;31681475;32206303;36549247	gentamicin hydroxyapatite;hydroxyapatite;hydroxyapatite nanoparticle;nano hydroxyapatite	TRUE	True	5	0
hypocrellin a		2001[1];2003[1];2005[1];2009[2]	11748006;14653812;16853523;19922781;20018428	hypocrellin a;hypocrellin b	FALSE	Disputed	5	4
icrf 193		2001[1];2002[1];2003[1];2006[1];2020[1]	11577077;12429932;14563529;17278803;33361862	192ir;icrf 161;icrf 187;icrf 193;lcl 161	TRUE	True	5	0
igg4 related disease		2013[1];2014[1];2016[1];2018[2]	24513111;25548981;28918828;30651919;31020187	igg4 related disease	TRUE	True	5	0
imazalil		2004[1];2008[2];2012[1];2014[1]	17361554;19070657;19124165;23076343;25440667	diarylidenyl piperidone;imazalil;indazolium;indazolo 3 2 b quinazolinone;quinagolide;quinazoline;quinazolinone;thioxodihydroquinazolinone	TRUE	True	5	0
imiquimod		2009[1];2016[1];2019[1];2021[1];2022[1]	20033192;27934944;31866405;34638757;36563916	iguratimod;imiquimod;imiquimod 5;imiquimod 5 cream;imiquimod cream;resiquimod	FALSE	Disputed	5	206
incomplete combustion of fossil fuel		2010[1];2014[1];2016[1];2018[1];2019[1]	21199603;25795115;28027800;30857111;31923687	alternative carbonaceous fuel;fossil fuel combustion;incomplete combustion of fossil fuel	TRUE	True	5	0
indirubin		2003[1];2008[1];2009[1];2012[1];2022[1]	14637189;19068815;19994845;23227857;36566616	4 aryl 4h chromene;6 5h phenanthridinone;6 8 dibromo 2 oxo 2h chromene 3 carbonitrile;6 8 diiodo 2 oxo 2h chromene 3 carbonitrile;6 bromo indirubin 3 oxime;6 bromoisatin;illudin s;indirubin;indirubin 3 monoxime;n bromosuccinimide	FALSE	Disputed	5	15
inorganic mercury		2001[1];2008[1];2013[2];2016[1]	11678913;18950830;24225582;24374050;27853236	inorganic hg;inorganic mercury	TRUE	True	5	0
intrahepatic cholestasis of pregnancy		2005[1];2007[1];2016[1];2018[1];2019[1]	16317669;17980133;28012258;30396107;31745229	intrahepatic cholestasis of pregnancy;progressive familial intrahepatic cholestasis	TRUE	True	5	0
kawasaki disease		2007[2];2008[1];2016[1];2019[1]	18246748;18282411;19639836;28013300;31880981	kawasaki disease	TRUE	True	5	0
kbro 3		2002[2];2005[1];2007[2]	12507922;12716289;16236139;18092757;18243045	kbro 3;kribb3	FALSE	Disputed	5	2
keratitis		2001[1];2012[2];2018[1];2023[1]	11805875;23225840;23238443;30366177;37733485	bacterial keratitis;keratitis	TRUE	True	5	0
l arginine		2003[1];2004[1];2005[1];2011[1];2012[1]	14563685;15922712;16257997;22211007;23399839	arginase;l arginine;l glutamine;l leu;l lysyl l alanyl l alanine;l phe d his l leu;l serine;l valyl l prolyl l proline;n beta alanyl l leucyl l alanyl l leucyl doxorubicin	FALSE	Disputed	5	6
l infantum		2005[1];2008[1];2009[1];2017[1];2018[1]	16239177;19167988;19945533;29358935;30581792	infantile;l infantum	TRUE	True	5	0
langerhans cell histiocytosis		2001[1];2007[2];2010[1];2011[1]	12132822;18224417;18250529;21168078;22183971	langerhan;langerhans cell histiocytosis	TRUE	True	5	0
leptospirosis		2007[1];2008[1];2013[2];2014[1]	18000555;19103763;24361944;24382104;25685991	leptospira interrogan;leptospirosis	TRUE	True	5	0
lithospermum erythrorhizon		2004[1];2007[1];2017[1];2018[1];2019[1]	16318224;17949858;29292735;30420490;31652602	albizia schimperiana;alpinia oxyphylla;arnebia densiflora;aronia melanocarpa;bidens pilosa;bryophyllum pinnatum;centella asiatica;chrozophora tinctoria;copaifera reticulata ducke oleoresin;crataeva nurvala bark;dendropanax morbifera;diversifolia;dovyalis abyssinica;emilia sonchifolia;euphorbia helioscopia l;euphorbia kansui;euphorbia tirucalli l;euphorbiaceae;fagonia indica;gynostemma pentaphyllum;ixeris dentata;lanceolata;lithospermum erythrorhizon;ludwigia hyssopifolia;lysimachia;mangifera indica;muntingia calabura;nauclea officinalis;nymphaea rubra roxb polysaccharide;podophyllum hexandrum;pteris multifida poir;scoparia dulcis;scorzonerifolium;siegesbeckia glabrescen;sorbaria sorbifolia;spinosa;undaria pinnatifida;vernonia amygdalina;vernonia cinerea;vitex agnus castus fruit	TRUE	True	5	0
locoweed		2009[1];2012[1];2013[2];2016[1]	19904570;23149419;24240642;24388907;27606974	locoweed	TRUE	True	5	0
lp bm5		2002[1];2005[1];2007[1];2016[1];2018[1]	12438641;16584110;18094175;27844243;31022699	lp bm5;pda bl5	TRUE	True	5	0
lymphohistiocytosis		2010[1];2015[2];2016[1];2019[1]	21344773;26862416;26887367;27304999;32300462	lymphohistiocytosis	TRUE	True	5	0
m6a		2018[1];2019[2];2020[1];2021[1]	30328753;31918269;31958696;34557726;35003212	m6a;m6a modification;pt6 pt6a	FALSE	Disputed	5	3
mastitis		2000[1];2013[1];2018[1];2019[1];2021[1]	14731585;24506032;30380516;31810886;35015201	mastitis	TRUE	True	5	0
menthol		2002[1];2003[1];2018[2];2020[1]	12440714;14750023;30627659;33987452;34671234	menthol;osthol;osthole	TRUE	True	5	0
metformin		2011[1];2013[1];2017[2];2020[1]	22481889;24357111;29390570;29399540;33426042	metformin;phenformin	FALSE	Disputed	5	384
methanol extract		2015[1];2016[1];2017[1];2020[1];2021[1]	26893742;27899258;29446732;33425710;34714855	ethanol extract;ethanolic extract;etlingera elatior ethanol extract;methanol extract;methanolic	TRUE	True	5	0
methyl beta cyclodextrin		2005[1];2012[1];2014[1];2016[1];2019[1]	16339545;23166840;25446113;27833999;31868930	curcumin beta cyclodextrin polymer;methyl beta cyclodextrin	TRUE	True	5	0
mir 92a 3p		2018[1];2019[3];2021[1]	30584540;31884511;31897129;31933822;35095494	chi mir 487b 3p;mir 106a 3p;mir 23a 3p;mir 29c 3p;mir 338 3p;mir 381 3p;mir 516a 3p;mir 542 3p;mir 574 3p;mir 576 3p;mir 590 3p;mir 92a 3p	TRUE	True	5	0
mistletoe		2000[2];2005[1];2008[1];2010[1]	11205277;11368891;16287602;18839075;21185719	mistletoe;mistletoe extract;mistletoe lectin;saponinum album;viscum album;viscum album extract	FALSE	Disputed	5	17
mitral annular calcification		2004[1];2005[1];2010[1];2017[2]	16378919;18084877;21160580;29302564;29312750	mitral annular calcification;mitral valve prolapse	TRUE	True	5	0
mobility group box chromosomal protein 1		2005[1];2007[1];2014[1];2016[2]	16363239;17913975;25479722;28000879;28215228	high mobility group box 1 protein;mobility group box chromosomal protein 1	TRUE	True	5	0
modified radical mastectomy		2004[1];2016[1];2017[1];2019[2]	15648984;28040452;29798955;31897334;31932238	contralateral prophylactic mastectomy;modified radical mastectomy;nipple sparing mastectomy;skin sparing mastectomy	FALSE	Disputed	5	11
moraxella catarrhali		2000[1];2002[1];2008[1];2013[2]	11376364;12578160;19124373;24477328;25384141	catalpol;catarrhali;malignant catarrhal fever;moraxella catarrhali	FALSE	Disputed	5	3
motor vehicle		2002[1];2003[1];2006[1];2010[1];2016[1]	12507171;14682094;17157453;21216371;28352797	motor vehicle;motor vehicle accident	TRUE	True	5	0
mountain sickness		2002[1];2010[1];2012[1];2013[1];2018[1]	12460326;21121556;23270441;24173612;30509704	mountain sickness	TRUE	True	5	0
multimorbidity		2001[1];2006[1];2011[1];2017[1];2020[1]	12718632;17193760;22379419;29338827;33968863	multigravida;multihance;multimorbidity;multiparity;multitargeted	FALSE	Disputed	5	3
myofibroblast		2004[1];2009[1];2013[1];2014[1];2016[1]	15627894;20032959;24527336;25356039;27819329	myofibroblast	FALSE	Disputed	5	4
n butanol		2000[2];2003[1];2010[1];2020[1]	11154852;11171279;14658700;21386446;33424325	1 butanol;n butanol;n butanol extract	FALSE	Disputed	5	4
n6 methyl adenosine		2005[1];2020[1];2021[1];2022[2]	16204970;34557726;35004679;36566195;36566349	n6 methyl adenosine;n6 methyladenine	TRUE	True	5	0
nephrotic syndrome		2003[2];2004[1];2021[2]	14564498;14728886;15549409;34649077;34839817	nephrotic;nephrotic syndrome	TRUE	True	5	0
neurofibroma		2002[1];2008[1];2012[1];2014[1];2015[1]	12528952;19088462;23246577;25451798;26738373	neurofibrillary tangle;neurofibroma	TRUE	True	5	0
neuroinflammation		2014[1];2016[2];2019[2]	25449581;27712995;27915041;31717886;31920620	neuroinflammation	TRUE	True	5	0
nigella sativa		2005[1];2010[1];2016[1];2017[1];2021[1]	16309225;21098874;28195061;29358959;35053168	n sativa oil;nigella sativa;nigella sativa l;nigella sativa oil;nigella sativa seed;nigella sativa seed oil	FALSE	Disputed	5	29
nippostrongylus brasiliensis		2002[1];2003[1];2008[1];2016[1];2018[1]	12471130;14573689;18975389;27913566;30337651	nippostrongylus brasiliensis	TRUE	True	5	0
nitroxyl		2001[1];2005[1];2009[1];2013[1];2018[1]	11744336;16540401;20086194;24333987;31458947	nitrophenol;nitroxyl	TRUE	True	5	0
non small cell lung cancer		2015[1];2018[1];2019[1];2022[2]	26718215;30591100;31823159;36401358;36618022	non small cell lung cancer;small cell lung cancer	TRUE	True	5	0
ny eso 1		2002[1];2004[1];2011[1];2015[1];2020[1]	12747757;15600300;22740853;27499900;33643825	ny eso 1	TRUE	True	5	0
oc 6 33 dichloridobis 4 ethoxy 4 oxobutanoato bis ethylamine platinum iv		2010[1];2012[1];2014[1];2020[2]	21134601;23074987;25413442;33347268;33490036	4 5 dichloro imidazolate 1yl gold i triphenylphosphane;bis carboxylato dichlorido ethane 1 2 diamine platinum iv;dach diacetato dichloro pt iv;dichloro n 3 2 aminoethyl amino propyl acridine 4 carboxamide platinum ii;fac tris 2 phenylpyridine iridium iii;iridium iii complex;mn iii salen;oc 6 33 dichloridobis 4 ethoxy 4 oxobutanoato bis ethylamine platinum iv;platinum acridine;silver n heterocyclic carbene complex	TRUE	True	5	0
octreotide		2000[1];2001[1];2003[1];2005[1];2022[1]	11383484;11713937;14583484;16269199;36265911	18f alf nota octreotide;99mtc octreotide;acid octreotide;lar octreotide;octreotide;octreotide acetate;octreotide lar;paclitaxel octreotide;paclitaxel octreotide conjugate;somatostatin;somatostatin analog;somatostatin analogue;somatostatin octreotide;vapreotide	FALSE	Disputed	5	461
opioid induced constipation		2001[1];2005[1];2010[1];2013[2]	11755892;16381546;21375137;24238792;24428006	opioid bowel dysfunction;opioid induced constipation;opioid induced sedation	TRUE	True	5	0
optic neuritis		2009[1];2011[1];2012[2];2019[1]	19892867;22292261;23122444;23272128;32172999	neuromyelitis optica;optic neuritis	TRUE	True	5	0
oxygen nitrogen specie		2002[1];2010[1];2013[1];2018[1];2019[1]	12505283;21172345;24191241;30556637;31871539	nitrogen specie;oxygen nitrogen specie	TRUE	True	5	0
p53 codon 72		2004[1];2011[2];2013[2]	15764300;22179964;22200788;24373920;24375191	p53 codon 72;p53 r248w p72r;tp53 arg72pro polymorphism	TRUE	True	5	0
pancreaticobiliary maljunction		2004[1];2005[1];2009[1];2010[1];2013[1]	15754044;16334749;19896105;21160820;24489507	pancreaticobiliary maljunction	TRUE	True	5	0
peanut		2004[1];2008[1];2012[2];2020[1]	15675458;19238621;23633716;24293709;33648201	abrus agglutinin;peanut;peanut agglutinin	FALSE	Disputed	5	5
pegylated liposomal doxorubicin		2002[1];2006[1];2012[2];2019[1]	12604051;17722284;23115220;23184228;31800100	adriamycin;bis r848 plga nps;cur loaded cochleate;curcumin loaded mesoporous polydopamine nanoparticle;dox pcl b peo aptamer;doxorubicin adriamycin;fe3o4 mptms plga ptx;immunoliposomal doxorubicin dxr;liposomal;liposomal doxorubicin;liposome entrapped mitoxantrone;liposomes encapsulated dimethyl curcumin;mannosylated cpfx liposome;nanocarrier;nanogel;pegylated liposomal;pegylated liposomal doxorubicin;pegylated liposome;plga curcumin;plga dtx;plga nanoparticle;plga peg nanoparticle;polyethylene glycol modified liposomal doxorubicin;ptx icg and oxygen loaded plga nanoparticle;pvax based curcumin cur loaded nps;tpgs coated cationic liposome	FALSE	Disputed	5	97
pelvic radiotherapy		2010[2];2012[1];2016[2]	21167680;21568145;23262211;28217761;29067157	pelvic radiation;pelvic radiotherapy	TRUE	True	5	0
peripheral neurotoxicity		2010[1];2013[1];2016[1];2019[2]	21060341;24256846;27412083;31647154;31647155	peripheral neurotoxicity	TRUE	True	5	0
pm2 5 bound pah		2017[2];2018[3]	29308098;29628082;30557806;30573075;30716675	pm2 5 bound pah;pm2 5 organic extract	TRUE	True	5	0
pml rara		2007[2];2008[1];2010[1];2013[1]	18025157;18073335;19189637;21190992;24433507	pml rara;pml raralpha	TRUE	True	5	0
polyinosinic polycytidylic acid		2007[1];2012[1];2016[2];2018[1]	17982052;23063848;27876552;27999109;30504422	poly allylamine hydrochloride;poly allylguanidine;poly i c;poly ra poly ru;polyinosinic polycytidylic acid	TRUE	True	5	0
pressure ulcer		2013[1];2015[1];2018[1];2019[1];2020[1]	24320990;26772800;30502973;31644735;33348948	pressure injury;pressure ulcer	TRUE	True	5	0
propylthiouracil	G2B	2004[1];2008[1];2009[1];2015[1];2016[1]	15760792;19175067;19885811;26765999;28048979	6 propylthiouracil;methimazole;propylthiouracil	FALSE	Disputed	5	3
quercetin 3 o beta d 2 o galloyl glucoside 4 o vinylpropionate		2002[1];2004[1];2008[1];2016[1];2021[1]	12561254;15643565;19016214;28004585;34641372	3 o 2 o galloyl alpha rhamnopyranoside;3 o alpha rhamnopyranoside;3 o beta d glucopyranoside;acid 1 2 beta d glucopyranoside;acid o beta d glucopyranoside;acyl beta d glucuronide;d glucopyranosylscopoletin;esculetin;isorhamnetin 3 o beta d glucopyranoside;myricetin 3 o alpha rhamnopyranoside;pinocembrin 7 o 3 o galloyl 4 6 hexahydroxydiphenoyl beta glucose;quercetin 3 o 6ꞌꞌ o galloyl beta d glucopyranoside;quercetin 3 o beta d 2 o galloyl glucoside 4 o vinylpropionate	TRUE	True	5	0
quinoxaline		2009[1];2010[1];2012[1];2017[1];2018[1]	20056519;21162548;23300611;29624250;30502116	1 2 chlorophenyl n methylpropyl 3 isoquinolinecarboxamide;1 2 oxazolo 5 4 e isoindole;1 4 benzoxazino 2 3 b quinoxaline;2 3 f quinoxaline 7 12 dione;3 4 5 trimethoxy n quinazolin 4 3h ylidene benzohydrazide;3 5 bis 4 hydroxy 3 methoxybenzylidene 4 oxo n phenylpiperidine 1 carbothioamide;3 azido 2 3 dideoxy 2 aminoadenosine;3 azido 2 3 dideoxy 6 thioguanosine;3 deaza 3 bromoguanosine;3 deazaadenosine;3 deazaneplanocin a;3 deoxythymidine phenylquinoxaline conjugate;4 heteroarylaminomethyl n 2 aminophenyl benzamide;5 substituted 2 1 diethylamino methyl 2 oxoindolin 3 ylidene n phenyl 4 substituted hydrazinecarbothioamide;6 2 bromoethyl 6h indolo 2 3 b quinoxaline;6 bromo 2 chloro n 4 trifluoromethyl phenyl 3 aminoquinoxaline;6 chloro 2 pyrrolidino morpholino piperidino n methylpiperazino 3 formyl chromone;7 bromo 2 2 4 methoxy benzylidene hydrazinyl thiazolo 5 4 b quinoxaline;8 nitroguanosine 3 5 cyclic monophosphate;n 2 6 dichlorophenyl 2 4 methyl 1 piperidinyl acetamide;n 2 triphenylmethyl thioethyl 3 aza 19 ethyloxycarbonyl 3 2 triphenylmethyl thioethyl;n 4 acetylamino phenyl 5 nitrofuran 2 carboxamide;n 4 chloro 3 trifluoromethyl phenyl 3 oxobutanamide;n 4 chlorophenyl 3 pyridinecarboxamide;n alkyl n benzyldi n naphthyl phosphinamide;n dicyclohexyl acetyl piperidine 4 benzylidene 4 carboxylic;n hydroxy 7 2 naphthylthio heptanomide;n n diethyl 3 iodomethyl 4 phenylquinoline 2 carboxamide;n phenyl n 2 chloroethyl urea;n succinimidyl 3 2 pyridylthio propionate;pyrrolo 3 2 f quinoline;quinoxaline	FALSE	Disputed	5	4
rad51		2008[1];2011[2];2013[1];2014[1]	19066203;22222428;22740911;24375044;25556492	rad51;rad51 135g c	TRUE	True	5	0
radiation necrosis		2014[1];2016[1];2020[1];2021[1];2024[1]	25744350;28230822;33664972;34959948;37482137	radiation damage;radiation necrosis	TRUE	True	5	0
radon therapy		2001[1];2003[1];2006[1];2022[2]	12002687;14673618;18648554;36577801;36612419	radon inhalation;radon therapy;residential radon	FALSE	Disputed	5	3
ranitidine		2011[1];2013[1];2020[2];2021[1]	22320988;24382322;33374592;33385849;35194444	esomeprazole;lansoprazole;omeprazole;pantoprazole;ranitidine	TRUE	True	5	0
reactive oxygen intermediate		2002[2];2003[1];2005[1];2007[1]	12385890;13677623;14642383;16432293;18206659	reactive oxygen intermediate;reactive oxygen metabolite	TRUE	True	5	0
resveratrol		2003[1];2008[2];2012[1];2013[1]	14683481;19066340;19081693;24009836;24165878	4 hydroxystilbene;n trans feruloyloctopamine;resveratrol;resveratrol 3 5 4 trihydroxystilbene;s trans trans farnesylthiosalicylic acid;salirasib;trans 2 4 decadienal;trans 2 hexenal;trans 3 4 5 trihydroxystilbene;trans resveratrol;trans sodium crocetinate;trans trans 2 4 decadienal;trans trans muconaldehyde;trans trans muconic;triethylsilyl resveratrol	FALSE	Disputed	5	547
retrorsine	G3	2007[1];2009[1];2018[1];2021[2]	18237033;19789635;30427168;34727371;34792613	retrorsine	TRUE	True	5	0
ricin		2003[1];2005[1];2007[1];2008[1];2016[1]	14995076;16358307;18080873;18935973;27894086	ricin;riclin	TRUE	True	5	0
rosacea		2004[1];2012[1];2017[1];2018[1];2021[1]	15606479;23223767;29499794;30837156;34709676	rosacea	TRUE	True	5	0
s adenosylhomocysteine		2003[1];2004[1];2009[1];2012[1];2014[1]	14769540;15382170;19958400;23226364;25628954	s adenosyl l methionine;s adenosylhomocysteine;s adenosylmethionine	FALSE	Disputed	5	5
secondary itp		2003[2];2010[1];2013[1];2021[1]	14587042;14597595;21189700;24304455;35052202	itp;itpa deficiency;p itc;secondary itp	TRUE	True	5	0
sen virus		2001[1];2002[1];2008[1];2009[1];2012[1]	11747922;12552456;19242596;20422130;23383653	sen virus	TRUE	True	5	0
septic arthritis		2003[1];2016[1];2018[2];2021[1]	14551489;27831540;30480764;30881554;34628221	septic arthritis	TRUE	True	5	0
sesquiterpene		2003[1];2004[1];2014[1];2017[1];2018[1]	14609739;15460445;25478887;30108714;30659534	5 2 oxoheptadecyl resorcinol;abietane diterpene;cycloartane triterpenoid;dehydrocostus lactone;dehydrocostuslactone;dihydro beta agarofuran sesquiterpene;diterpene;galiellalactone;isolinderalactone;lactandrate;lactone;lathyrane diterpene;resorcylic acid lactone;sesquiterpene;sesquiterpene lactone;triterpene;triterpenediol;triterpenoid;triterpenoid saponin	FALSE	Disputed	5	13
shiv 89 6p		2001[1];2003[1];2004[1];2005[1];2008[1]	11595290;14968938;15579283;16185742;19079217	shiv;shiv 89 6p;siv mac251	TRUE	True	5	0
silicone oil		2009[1];2010[1];2013[1];2015[1];2020[1]	20019762;21146492;24421927;26933290;33456636	silicone;silicone oil	TRUE	True	5	0
simplex virus		2007[1];2017[1];2018[2];2021[1]	17956069;29269193;30388805;30799657;35126336	simplex virus;simplex virus 2	TRUE	True	5	0
sirt1 deficiency		2012[2];2014[1];2018[1];2019[1]	23255128;23272146;25516717;30622543;31658614	sirt1 deficiency;sirt3 expression;sirt4;sirtuin 3	TRUE	True	5	0
sonic hedgehog		2004[1];2007[1];2012[1];2017[1];2018[1]	15749082;18080019;23799585;29290584;30598432	sonic hedgehog	TRUE	True	5	0
stephania tetrandra		2002[2];2008[1];2015[1];2016[1]	12466045;12466048;18992279;26893655;27027348	stephania tetrandra;stephania tetrandra s moore;stephania tetrandrae;tetrandra	FALSE	Disputed	5	7
sulfadiazine		2002[1];2009[1];2018[1];2019[2]	12505296;20022355;30471500;31677404;32095052	sulfadiazine;sulfamethazine;sulfasalazine	TRUE	True	5	0
t cell based immunotherapy		2012[1];2018[1];2021[2];2022[1]	23246626;30504288;34639141;35844300;36636447	chimeric antigen receptor t cell therapy;ctla4ig;cytotoxic t lymphocyte associated antigen 4 immunoglobulin;t cell based immunotherapy;t cell therapy	FALSE	Disputed	5	4
t315i		2006[1];2010[1];2013[1];2016[1];2018[1]	17164333;21041018;24389091;27444277;30503643	lt iic;lti;t315i	TRUE	True	5	0
taenia solium		2005[1];2012[1];2016[1];2019[2]	16352461;23509701;31014649;31694049;31730781	taenia solium	TRUE	True	5	0
tannery effluent		2010[1];2011[1];2015[2];2016[1]	21181113;22203402;26720808;26839546;28024242	tannery;tannery effluent	TRUE	True	5	0
taxus baccata		2009[2];2012[1];2013[1];2018[1]	19839015;19996685;23274989;24268445;30377988	taxus baccata;taxus chinensi;taxus specie	TRUE	True	5	0
tetrahydrofuran	G2B	2003[2];2006[2];2008[1]	14502758;14678001;17165760;17180982;19105854	tetrahydrofuran	TRUE	True	5	0
thiourea	G3	2000[1];2003[1];2020[2];2021[1]	11141275;14714763;33396126;33425698;34833983	allylthiourea;dimethylthiourea;ethylene thiourea;thiourea	TRUE	True	5	0
thymoquinone		2005[1];2013[1];2015[1];2016[1];2018[1]	16309225;25861310;26823946;28476718;30668372	thymoquinone;thymoquinone rich fraction	FALSE	Disputed	5	50
toxic epidermal necrolysis		2004[1];2009[1];2016[1];2017[1];2019[1]	15599469;19845819;27852659;29279184;31897340	toxic epidermal necrolysis	TRUE	True	5	0
trans trans 2 4 decadienal		2003[1];2007[1];2009[1];2019[1];2021[1]	14734831;18187174;20036650;31918337;35096399	n trans feruloyloctopamine;s trans trans farnesylthiosalicylic acid;salirasib;trans 2 4 decadienal;trans 2 hexenal;trans resveratrol;trans sodium crocetinate;trans trans 2 4 decadienal;trans trans muconaldehyde;trans trans muconic	FALSE	Disputed	5	21
tumor necrosis factor related apoptosis inducing ligand		2002[1];2008[1];2012[1];2013[1];2020[1]	12417331;19074733;23085457;24378234;33349309	apo2l trail;apog2;factor related apoptosis induce;factor related apoptosis inducing ligand;factor tnf related apoptosis inducing ligand;pegylated tnf related apoptosis inducing ligand;rtrail;tnf receptor associated factor 3;tnf related apoptosis induce;tnf related apoptosis inducing ligand;traf3;trail apo 2l;tumor necrosis factor receptor associated factor 2;tumor necrosis factor receptor associated factor 4;tumor necrosis factor related apoptosis inducing ligand;tumor necrosis factor related apoptosis inducing ligand receptor 3	FALSE	Disputed	5	108
urogenital tuberculosis		2002[1];2012[2];2017[1];2022[1]	12545640;23372864;23382759;29662539;36873231	tuberculous epididymo orchitis;urogenital tuberculosis	TRUE	True	5	0
urticaria		2003[1];2009[1];2010[1];2013[1];2020[1]	15314956;20128233;20964573;24767190;33425930	spontaneous urticaria;urticaria	TRUE	True	5	0
vehicular traffic		2004[1];2005[1];2018[2];2021[1]	15792657;16610667;30625635;31255225;35094808	automobile traffic;vehicular traffic	TRUE	True	5	0
verapamil		2001[1];2002[2];2008[1];2019[1]	11860526;12408877;12477351;19007041;31706846	azelnidipine;clinidipine;nifedipine;verapamil	FALSE	Disputed	5	33
vernonia cinerea		2010[1];2012[1];2014[1];2015[1];2020[1]	21152878;23156983;25456421;26926173;34012874	albizia schimperiana;alpinia oxyphylla;arnebia densiflora;aronia melanocarpa;bidens pilosa;bryophyllum pinnatum;centella asiatica;chrozophora tinctoria;copaifera reticulata ducke oleoresin;crataeva nurvala bark;dendropanax morbifera;diversifolia;dovyalis abyssinica;emilia sonchifolia;fagonia indica;gynostemma pentaphyllum;ixeris dentata;lanceolata;lithospermum erythrorhizon;ludwigia hyssopifolia;lysimachia;mangifera indica;muntingia calabura;nauclea officinalis;nymphaea rubra roxb polysaccharide;podophyllum hexandrum;pteris multifida poir;scoparia dulcis;scorzonerifolium;siegesbeckia glabrescen;sorbaria sorbifolia;spinosa;undaria pinnatifida;vernonia amygdalina;vernonia cinerea;vitex agnus castus fruit	FALSE	Disputed	5	3
vitd deficiency		2009[1];2012[1];2014[1];2018[1];2020[1]	20808512;23823925;25380286;30593397;33396382	d deficiency;v d deficiency;vitd deficiency	TRUE	True	5	0
warburg effect		2012[1];2016[1];2018[1];2020[1];2023[1]	23139858;27223066;30674115;33603751;38128537	warburg effect	TRUE	True	5	0
withania somnifera		2013[1];2016[1];2017[1];2018[1];2020[1]	24184562;28160866;29263422;30367690;33949906	w somnifera;withania;withania somnifera;withania somnifera l	FALSE	Disputed	5	8
y box binding protein 1		2009[1];2011[1];2018[1];2021[1];2022[1]	19838214;22339596;30530042;34976785;36628281	y box binding protein 1;zinc finger e box binding protein 1	TRUE	True	5	0
yap taz		2015[1];2020[1];2021[3]	26750334;33352993;34664408;34952145;35008857	yap taz	TRUE	True	5	0
zinc oxide zno		2018[1];2019[2];2020[1];2022[1]	30586399;31790883;31790937;33627944;37101961	aluminum oxide nanoparticle;amino zinc nanoparticle;chitosan assembled zinc oxide nanoparticle;curcumin capped copper nanoparticle;indium tin oxide;morus nigra loaded zinc oxide nanoparticle;nickel ii oxide;nickel oxide;zinc oxide nanoparticle;zinc oxide zno	TRUE	True	5	0
1 2 acridin 9 ylamino ethyl 1 3 dimethylthiourea		2002[1];2005[1];2009[1];2016[1]	12270182;16279778;19803526;27895099	1 2 acridin 9 ylamino ethyl 1 3 dimethylthiourea;3 acridin 9 ylmethyl 5 4 piperidin 1 yl benzylidene thiazolidine 2 4 dione;3 acridin 9 ylmethyl 5 5 bromo 1 h indol 3 ylmethylene thiazolidine 2 4 dione;8 methylquino 4 3 2 kl acridine	TRUE	True	4	0
1 8 dihydroxyanthraquinone		2001[1];2002[1];2004[1];2010[1]	12350162;12563347;15544921;21731536	1 3 dihydroxy 9 10 anthraquinone;1 8 dihydroxyanthraquinone;2 methoxy 1 3 6 trihydroxyanthraquinone;amidoanthraquinone;anthraquinone;bryoanthrathiophene	TRUE	True	4	0
2 6 bis pyridin 3 ylmethylene cyclohexanone		2009[1];2012[2];2013[1]	19816657;23073144;23090418;24587695	1 2 bis 1 pyridin 4 yl ethylidene hydrazine;1 2 bis pyridin 4 ylmethylene hydrazine;1 3 bis 2 pyridylimino isoindoline;2 6 bis pyridin 3 ylmethylene cyclohexanone;n pyridin 4 ylmethyl aniline	TRUE	True	4	0
2 acetylpyridine		2001[1];2008[1];2009[1];2010[1]	11668483;18973290;20053483;21187814	2 acetylpyridine;3 acetylpyridine	TRUE	True	4	0
2 bromopropane		2000[1];2004[1];2007[1];2010[1]	11693945;15812677;18164123;21258590	1 bromopropane;2 bromopropane	TRUE	True	4	0
2 deoxy 2 18 f fluoro 5 ethyl 1 beta d arabinofuranosyluracil		2002[1];2005[1];2007[1];2013[1]	14538051;16337362;18157580;24365651	2 3 4 5 tetrahydroxystilbene 2 o beta d glucoside;2 deoxy 2 18 f fluoro 5 ethyl 1 beta d arabinofuranosyluracil;3 deoxy 3 18 f fluorothymidine;3 deoxy 3 f 18;4 tetrahydroxystilbene 2 o beta d glucoside;5 4 dimethoxy isoflavone 7 0 beta d glucopyranoside;6 hydroxyluteolin 7 o beta glucoside;beta sqdg c 18 0;caudatin 2 6 dideoxy 3 o methy beta d cymaropyranoside;e 5 ethylidenefuran 2 5h one 5 o beta d glucopyranoside;ht 2 beta glucoside;s daphneolone 4 o beta d glucoside	TRUE	True	4	0
2 phenylethylamine		2004[1];2009[1];2018[1];2020[1]	15569272;19819047;30418753;33348640	2 phenylethylamine;phenethylamine	TRUE	True	4	0
20 s protopanaxadiol		2005[1];2012[1];2015[1];2019[1]	16272697;23183919;26709138;31887962	20 s grh2;20 s protopanaxadiol;20 s rg3;25 hydroxyprotopanaxadiol;protopanaxadiol	FALSE	Disputed	4	7
3 aminobenzamide		2001[2];2004[1];2005[1]	11577079;11777068;15612750;16310113	1 2 chlorophenyl n methylpropyl 3 isoquinolinecarboxamide;1 ethyl 4 hydroxy 2 oxo n 5 thiazol 2 yl 1 3 4 thiadiazol 2 yl 1 2 dihydroquinoline 3 carboxamide;2 1 3 dioxolo 4 5 h isoquinolin 7 yl 4 5 dimethoxy n methyl benzeneethanamine;2 2 amino 4 3 5 5 trimethyl 2 pyrazolino 1 3 5 triazin 6 yl 3 5 nitro 2 thienyl acrylonitrile;2 4 2 3 dichlorophenyl piperazin 1 yl 1 3 2 6 dimethylimidazo 1 2 a pyridin 3 yl 5 3 nitrophenyl 4 5 dihydro 1h pyrazol 1 yl ethanone;2 4 amino 3 methylphenyl 5 fluorobenzothiazole;2 4 amino 6 4 phenylpiperazin 1 yl 1 3 5 triazin 2 yl 2 4 dimethylamino phenyl imino acetonitrile;2 4 chlorobenzyl 3 4 methylphenyl 2h indazole;2 5 3 4 dimethoxyphenyl 1 phenyl 4 5 dihydro 1h 3 pyrazolyl 1h benzimidazole;2 amino 4 6 dimethoxypyrimidine;2 amino 6 2 cyclopropylmethoxy 6 hydroxyphenyl 4 piperidin 4 yl nicotinonitrile;2 chlorobenzamide;2 dimethylamino 4 5 6 7 tetrabromo 1h benzimidazole;3 4 5 trimethoxy n quinazolin 4 3h ylidene benzohydrazide;3 4 h quinoline 7 carboxylate;3 5 bis 4 hydroxy 3 methoxybenzylidene 4 oxo n phenylpiperidine 1 carbothioamide;3 amino 2 methylamino thioxamethyl 3 pyrrolidino 2 propenenitrile;3 amino n 3 chloro 2 methylphenyl 5 oxo 5 6 7 8 tetrahydrothieno 2 3 b quinoline 2 carboxamide;3 aminobenzamide;3 phthalimido 3 3 4 dimethoxyphenyl propanoic acid;4 2 4 dichlorophenyl amino 6 7 dimethoxy 3 quinolinecarbonitrile;4 2 aminophenyl amino 2 chlorophenyl 2 methylphenyl methanone;4 3 amino 4 methoxyphenyl 5 3 4 5 trimethoxyphenyl 1h pyrazole;4 3 chloroanilino 6 7 dimethoxyquinazoline;4 4 fluorophenyl 2 4 methylsulfinylphenyl 5 4 pyridyl 1h imidazole;4 6 diamino n phenyl 1 3 5 triazine 2 carboxamide;4 amino 1 8 naphthalimide;4 amino 5 methylthio 3 2 pyridyl 1 2 4 triazole;4 amino 6 phenylamino 1 3 5 triazine;4 aminoquinaldine;4 anilinoquinazoline;4 dimethylamino 6 4 methoxy 1 naphthyl 1 3 5 triazine 2 hydrazine;4 heteroarylaminomethyl n 2 aminophenyl benzamide;5 4 methylpiperazin 1 yl 2 2 3 4 dimethoxyphenyl 5 benzimidazolyl benzimidazole;5 aziridin 1 yl 2 4 dinitrobenzamide;5 pyridin 2 yl 1 3 dioxolo 4 5 g isoquinoline;5 substituted 2 1 diethylamino methyl 2 oxoindolin 3 ylidene n phenyl 4 substituted hydrazinecarbothioamide;6 bromo 2 chloro n 4 trifluoromethyl phenyl 3 aminoquinoxaline;6 chloro 2 pyrrolidino morpholino piperidino n methylpiperazino 3 formyl chromone;6 methoxy n phenyl 3 4 3 4 5 trimethoxyphenyl 1h 1 2 3 triazol 1 yl benzofuran 2 carboxamide;7 2 phosphonomethoxy ethyl adenine;7 iodo 4 methyl 2 6 diphenyl 2h pyrazolo 4 3 c pyridine;ethyl 4 4 4 fluorobenzyl amino piperidin 1 yl 2 phenylthiazole 5 carboxylate;n 1 1 dioxo 1 4 2 benzodithiazin 3 yl arylsulfonamidate;n 2 1 3 fluorophenyl 4 oxo 1 3 8 triazaspiro 4 5 dec 8 yl ethyl 2 naphthalenecarboxamide;n 2 6 dichlorophenyl 2 4 methyl 1 piperidinyl acetamide;n 2 triphenylmethyl thioethyl 3 aza 19 ethyloxycarbonyl 3 2 triphenylmethyl thioethyl;n 4 acetylamino phenyl 5 nitrofuran 2 carboxamide;n 4 chloro 3 trifluoromethyl phenyl 3 oxobutanamide;n 4 chlorophenyl 3 pyridinecarboxamide;n 4 methoxyphenyl 3 5 dimethoxybenamide;n alkyl n benzyldi n naphthyl phosphinamide;n dicyclohexyl acetyl piperidine 4 benzylidene 4 carboxylic;n hydroxy 7 2 naphthylthio heptanomide;n methyl n 4 6 dimethoxy 1 3 5 triazin 2 yl morpholinium;n n diethyl 3 iodomethyl 4 phenylquinoline 2 carboxamide;n n diethyl 3 methylbenzamide;n phenyl n 2 chloroethyl urea;n s 1 r 2 methyloxiran 2 yl 1 oxo 3 phenylpropan 2 yl pivalamide;n succinimidyl 3 2 pyridylthio propionate;r 1 amino 4 methylthio 1 oxobutan 2 yl carbamate;rs 2 6 dichloro 9 1 p nitrobenzenesulfonyl 1 2 3 5 tetrahydro 4 1 benzoxazepin 3 yl 9h purine	FALSE	Disputed	4	24
3 chloro 4 dichloromethyl 5 hydroxy 2 5h furanone	G2B	2000[1];2001[2];2012[1]	11237192;11774360;11808923;23242275	3 chloro 4 chloromethyl 5 hydroxy 2 5h furanone;3 chloro 4 dichloromethyl 5 hydroxy 2 5h furanone;4 hydroxy 5 methyl 3 2h furanone	TRUE	True	4	0
3 ma		2010[2];2016[1];2018[1]	20936169;21166739;27905509;30336249	3 ma;vam3	TRUE	True	4	0
3 nba		2005[2];2010[1];2015[1]	16545693;16601755;21167309;26723900	3 nba	TRUE	True	4	0
3 o beta d xylopyranosyl 1 3 alpha l arabinopyranosyl 1 2 alpha l rhamnopyranosyl 1 4 beta d glucopyranosyl 25s spirost 5 ene 3beta 17alpha diol		2005[1];2008[1];2010[2]	16212237;18852520;20951582;21163470	3 alpha l fucp 2so4 1 3 alpha l fucp 4so4 1 3 alpha l fucp 2 4so4 1 3 alpha l fucp 2so4 1 n;3 o alpha l arabinoside;3 o alpha l rhamnopyranosyl 1 2 alpha l arabinopyranosyl;3 o beta d glucopyranosyl 1 3 beta d glucopyranosyl 1 3 alpha;3 o beta d glucopyranosyl 1 4 alpha l arabinopyranosyl hederagenin;3 o beta d xylopyranosyl;3 o beta d xylopyranosyl 1 3 alpha l arabinopyranosyl 1 2 alpha l rhamnopyranosyl 1 4 beta d glucopyranosyl 25s spirost 5 ene 3beta 17alpha diol;3 o beta d xylopyranosyl 1 3 alpha l rhamnopyranosyl 1 2 alpha l arabinopyranosyl;4 o 3 o methyl beta d glucopyranosyl diphyllin;6 7 di o glucopyranosyl esculetin;octane 1 en 3 ol 3 o beta d glucopyranosyl	TRUE	True	4	0
3beta 12 dihydroxy 13 methyl 6 8 11 13 podocarpatetraen		2004[1];2005[1];2010[1];2012[1]	15497950;16327202;21194944;23194512	10 11 didehydro;11 hydroxysulfurmycinone;13 14 dihydro 15 keto pgd2;3beta 12 dihydroxy 13 methyl 6 8 11 13 podocarpatetraen;podocarpa 8 11 13 triene 3alpha 13 diol	TRUE	True	4	0
4 methoxycinnamic acid		2000[1];2007[1];2017[1];2021[1]	11152296;18087803;29376261;34963406	10 12 pentacosadiynoic acid;2 methoxy mucic acid;24 hydroxyursolic acid;3 nitropropionic acid;4 hydroxybenzoic acid;4 hydroxyphenylacetic acid;4 methoxycinnamic acid;5 nitro 2 3 phenylpropylamino benzoic acid;7 methoxy 4 coumaryl acetic;ethyl p methoxycinnamate;hydroxycinnamic acid;indole 3 acetic acid	TRUE	True	4	0
4 nitro o phenylenediamine	G3	2005[1];2010[1];2016[1];2019[1]	16277388;21338235;27984161;31898601	1 4 bis 3 aminopropyl piperazine;2 aminoethyl methanethiosulfonate;3 3 diamino n methyldipropylamine;4 2 aminoethyl benzenesulfonylfluoride;4 nitro o phenylenediamine;n 2 carboxyethyl maleimide;n 2 mercaptopropionyl glycine;n 3 benzyl aminopropyl n 3 ethylaminopropyl butane 1 4 diamine;n ethylmaleimide;n n bis 3 benzylaminopropyl butane 1 4 diamine;n n bis 3 ethylamino propyl trans 1 4 cyclohexanediamine;n n bis 3 ethylaminopropyl butane 1 4 diamine;n n di sec butyl n n dinitroso 1 4 phenylenediamine;n1 2 aminoethyl n4 hexadecyl 2 tetradecylsuccinamide;o phenylenediamine	TRUE	True	4	0
5 ht		2003[1];2004[1];2005[2]	14695024;15569273;16352870;16382023	5 ht	TRUE	True	4	0
6 tg		2009[1];2017[1];2018[2]	20026585;29324279;30428429;30774864	6 tg;6tp;ce6;jkst6;npe6;nt 6	FALSE	Disputed	4	4
7 ketocholesterol		2002[1];2008[1];2009[1];2021[1]	12496054;18936140;19957203;34936813	7 ketocholesterol;7beta hydroxycholesterol	TRUE	True	4	0
a bomb survivor		2004[1];2008[1];2009[2]	15645312;19568913;20003238;20157573	a bomb survivor	TRUE	True	4	0
acetylacetonate		2008[1];2011[1];2013[1];2021[1]	19027166;22440521;24199833;34885701	acetylacetonate;acetylacetone	TRUE	True	4	0
actinium 225		2011[1];2014[1];2016[1];2020[1]	22202153;25596759;29564386;33374953	225ac;225ac dotatate;225ac macropatate;actinium 225	FALSE	Disputed	4	2
aelurostrongylus abstrusus		2010[1];2013[1];2014[1];2016[1]	21748230;24477103;25577021;28115180	aelurostrongylus abstrusus	TRUE	True	4	0
aeromona		2000[1];2013[1];2016[2]	11269369;24242249;27744057;28032485	aeromona;aeromonas bacteremia	TRUE	True	4	0
allergic contact dermatitis		2003[1];2007[1];2013[1];2017[1]	14571068;18300529;24266764;29289672	allergic contact dermatitis;contact dermatitis	TRUE	True	4	0
alpha amino 3 hydroxy 5 methyl 4 isoxazole		2007[1];2009[1];2012[1];2018[1]	17944877;19817865;23267840;30464165	6 diazo 5 oxo l norleucine;alpha amino 3 hydroxy 5 methyl 4 isoxazole;anti 3 hydroxy 3 methylglutaryl coenzyme;n 7 5 hydroxy 4 oxo 2 phenyl 4h chromen 7 yl oxy valeryl l leucine;r s 2 chloro 5 hydroxyphenylglycine;s 2 chloro 5 hydroxyphenylglycine;s 3 chloro 5 hydroxy beta tyrosine;side effects recently 3 hydroxy 3 methyl gutaryl coenzyme a reductase inhibitor	TRUE	True	4	0
altitude pulmonary edema		2010[1];2013[1];2014[1];2018[1]	21190502;24173612;25329946;30509704	altitude;altitude cerebral edema;altitude pulmonary edema	TRUE	True	4	0
aml1 eto		2007[1];2013[1];2015[1];2019[1]	18073335;24523761;26706127;31869378	aml1 eto;eaac;ethene;etme;eto ne;etoac	TRUE	True	4	0
ammonium perchlorate		2005[1];2010[1];2012[1];2017[1]	16392172;20937628;24786618;29746239	ammonium perchlorate;perchlorate	TRUE	True	4	0
amphibian		2002[1];2004[1];2017[1];2018[1]	12490321;15763212;29299325;30529380	amphibian;xenopus	FALSE	Disputed	4	2
anti epidermal growth factor receptor egfr monoclonal antibody		2010[1];2013[1];2014[1];2018[1]	21129611;24621163;25369798;30402978	anti egfr antibody;anti epidermal growth factor receptor egfr monoclonal antibody	TRUE	True	4	0
anti human immunodeficiency virus		2003[1];2007[1];2009[1];2016[1]	14626657;18042828;20110878;27825797	anti hiv 1;anti human immunodeficiency virus	TRUE	True	4	0
antiestrogen therapy		2001[2];2010[1];2016[1]	11905764;15989501;21052512;28275510	antiestrogen therapy;oestrogen therapy	TRUE	True	4	0
arginine vasopressin		2001[1];2005[1];2006[1];2008[1]	11739373;16331351;17286976;18832900	arg 8 vasopressin;arginine vasopressin	TRUE	True	4	0
asbestos cement		2004[1];2010[1];2012[1];2017[1]	15732678;21179959;23261125;29421994	asbestos cement;cement dust	TRUE	True	4	0
bariatric surgery		2005[1];2016[2];2022[1]	16195867;27865809;28088126;36686492	bariatric;bariatric surgery;gastric bypass;sleeve gastrectomy	FALSE	Disputed	4	8
bartonella henselae		2001[1];2003[1];2005[1];2010[1]	11868771;14605199;16379647;20947664	bartonella henselae	TRUE	True	4	0
beta2 adrenergic receptor		2001[1];2004[1];2017[1];2021[1]	11695703;15486316;29255305;35003349	alpha1 adrenoceptor;beta adrenergic;beta adrenergic blocker;beta blocker;beta2 adrenergic receptor;carvedilol	FALSE	Disputed	4	26
bha	G2B	2000[1];2003[1];2004[1];2012[1]	11319278;14981915;15642642;23247010	bha;frha;hca bca	FALSE	Disputed	4	5
bidi smoking		2004[1];2009[1];2012[1];2018[1]	15388816;20103944;23293472;30588935	bidi;bidi smoking	TRUE	True	4	0
bioresorbable vascular scaffold		2010[1];2016[2];2018[1]	20975003;28004176;28012050;30426299	absorb everolimus eluting bioresorbable vascular scaffold;bioresorbable scaffold;bioresorbable vascular scaffold;everolimus;everolimus eluting;everolimus eluting bioresorbable scaffold;everolimus eluting bioresorbable vascular scaffold;everolimus eluting scaffold	FALSE	Disputed	4	433
birth asphyxia		2005[1];2008[1];2009[1];2016[1]	16244469;19057610;19883750;28025500	asphyxia;birth asphyxia	TRUE	True	4	0
bkv	G2B	2005[1];2012[1];2014[1];2016[1]	16390405;23060281;25536223;27862740	bkv	TRUE	True	4	0
bo yang hwan o tang		2002[1];2004[2];2014[1]	12375738;15451302;15658611;25621039	bo yang hwan o tang;daesungki tang;fang;fangchinoline;galgeunhwanggeumhwangryeon tang;gamisipjundaebo tang;ge gen tang;guan chang fu fang;juzen taiho to;saiko ka ryukotsu borei to;sipjeondaebo tang;wolf	TRUE	True	4	0
brefeldin a		2001[1];2002[2];2021[1]	11831360;12531534;14566603;35049881	brefeldin a;brevilin a;fortilin	FALSE	Disputed	4	7
burnout		2001[1];2018[1];2020[1];2021[1]	11785867;30711406;33746430;35005707	burnout	TRUE	True	4	0
butyric acid		2003[1];2008[1];2013[1];2022[1]	14745139;19106468;24590454;36671858	butyric;butyric acid	TRUE	True	4	0
bystander effect		2009[1];2010[1];2013[1];2018[1]	20026341;22942874;24370566;30568933	bystander effect	TRUE	True	4	0
calcitriol		2002[1];2006[1];2014[1];2018[1]	12386264;17237623;25486937;30554233	1 beta d glucopyranosyloxy 3 4 5 trimethoxybenzene;5 aminotropolone;a beta;alpha amanitin;alpha beta meatp;alpha beta methylene atp;alpha beta unsaturated;alpha chaconine;alpha exo methylene lactone;alpha haloketone;alpha hexachlorocyclohexane;alpha hydroxy alpha phenylamide;alpha hydroxytropolone;alpha tea;alpha tocopherol;alpha tocopherol succinate;alpha tocopheryl phosphate;alpha tocopheryl succinate;alpha tocopheryloxybutyrate;alpha tocotrienol;alpha zearalanol;beta apopicropodophyllin;beta c9g1;beta hexachlorocyclohexane;beta hydroxy beta methyl butyrate;beta hydroxybutyrate;beta l d4a;beta lactoglobulin;calcitriol;cholecalciferol;cyanocobalamin;d a tocopheryl polyethylene glycol 1000 succinate;deficiency of vitamin d;dietary vitamin d3;dihydro beta erythroidine;folate polyethylene glycol cholesterol hemisuccinate;hexachlorocyclohexane;paricalcitol;prothymosin alpha;r alpha methylhistamine dihydrobromide;seocalcitol;tocopherol;tocopheryl polyethylene glycol 1000 succinate;vitamin a;vitamin b 6;vitamin b complex;vitamin b1;vitamin b12;vitamin b17;vitamin c;vitamin d;vitamin d 3;vitamin d deficiency;vitamin d receptor;vitamin e;vitamin e analogue;vitamin e succinate;vitamin k	FALSE	Disputed	4	51
calcium intake		2007[1];2011[1];2012[1];2014[1]	18086766;22190107;23256145;25527761	calcium intake;dietary calcium;milk intake	FALSE	Disputed	4	7
calpain		2002[1];2010[1];2016[1];2018[1]	12500971;21187494;28024857;30581047	calpain;calpain activation;calpain inhibition;calpastatin;calpeptin;cilastatin;echistatin;kallistatin;pedilstatin;ulinastatin	FALSE	Disputed	4	16
candidemia		2006[1];2007[1];2008[1];2018[1]	17318970;18332612;19180727;30470620	candidemia	TRUE	True	4	0
canine angiostrongylosis		2010[1];2016[1];2018[1];2020[1]	21181189;27928171;31014720;33678362	angiostrongylus vasorum;canine angiostrongylosis	TRUE	True	4	0
carbon disulfide		2000[1];2003[2];2011[1]	10751721;14696937;14761358;22202747	carbon disulfide;dipropyl disulfide	TRUE	True	4	0
carboxy terminus of hsp70 interacting protein		2012[1];2013[1];2017[1];2021[1]	23741254;24344238;29292755;36157498	alk1 extracellular domain ecd fused to human fc;brca1 associated protein 1;brca1 associated ring domain 1;carboxy terminus of hsp70 interacting protein;fun14 domain containing 1;iq motif containing gtpase activating protein 3;jun activation domain binding protein 1;oxidored nitro domain containing protein 1;recombinant hsp70	TRUE	True	4	0
carcass		2008[1];2019[1];2020[1];2021[1]	19376457;32095612;33383254;34885949	carcass;chilled carcass;flesh	TRUE	True	4	0
carica papaya		2000[1];2004[1];2009[1];2012[1]	11249025;17361555;19961915;23212988	actinidia chinensis planch root;banana;c papaya root;cacao bean husk;carica papaya;papaya	FALSE	Disputed	4	5
cathepsin b		2009[1];2011[1];2012[1];2022[1]	20032394;22203672;23667900;36562407	cathepsin;cathepsin b	TRUE	True	4	0
caveolin 1		2009[1];2012[1];2017[1];2018[1]	20157570;23128390;29270591;30583072	caveolin 1	TRUE	True	4	0
cd2		2007[2];2018[1];2020[1]	18086680;18649022;30729066;33718347	anti cd3;cd ii;cd2;cd3	TRUE	True	4	0
cerebral venous sinus thrombosis		2005[1];2007[1];2009[1];2012[1]	16475542;18096068;20016918;23483618	cerebral venous sinus thrombosis;internal jugular vein thrombosis	TRUE	True	4	0
chlorhexidine gluconate		2004[1];2014[1];2016[1];2019[1]	15458466;25664137;29238137;31727005	chlorhexidine;chlorhexidine gluconate	FALSE	Disputed	4	9
chloroform fraction		2010[1];2012[1];2016[2]	20937637;23222692;27816313;27899258	chloroform extract;chloroform extract of hdw;chloroform fraction;chloroform fraction of s nigrum;dichloromethane fraction	TRUE	True	4	0
chlorpromazine		2001[1];2002[1];2008[1];2011[1]	11797837;12504006;19247517;22199281	chlorpromazine	TRUE	True	4	0
cholesteatoma		2001[1];2005[1];2012[2]	12541864;16602329;23164107;23285167	cholesteatoma	TRUE	True	4	0
chronic active epstein barr virus infection		2003[1];2009[1];2017[1];2018[1]	14576041;20021792;29375552;30704352	chronic active epstein barr virus;chronic active epstein barr virus infection	TRUE	True	4	0
circ_0000370		2019[1];2022[3]	31919040;36219357;36572073;36583788	circ_0000370;circ_0002483;circ_0006646;circ_0014717;circ_0020378;circ_0082182;circ_0092367;hsa_circ_0003823;hsa_circ_0016760;hsa_circ_0037251	FALSE	Disputed	4	3
circumcision		2002[1];2008[1];2015[1];2022[1]	12503896;19001174;26770392;36566099	circumcision;vasectomy	FALSE	Disputed	4	2
cladosporium cladosporioide		2001[1];2013[1];2014[1];2021[1]	18944387;24688518;25421415;35294156	c gloeosporioide;cladoloside c2;cladosporium cladosporioide;cladosporol	FALSE	Disputed	4	2
computed tomography scan		2003[1];2012[2];2018[1]	14989623;23367795;26814919;31130179	computed tomography scan;ct colonography;ct scanning	TRUE	True	4	0
cord blood transplantation		2009[1];2010[1];2012[1];2014[1]	19935727;21052879;23247725;25365067	cord blood transplantation;human umbilical cord blood;human umbilical cord blood mononuclear cell	FALSE	Disputed	4	4
corticotropin releasing hormone		2005[2];2012[1];2018[1]	16253420;16326828;23267723;30579833	corticotropin releasing factor;corticotropin releasing hormone;lamprey gonadotropin releasing hormone type iii;luteinizing hormone;thyrotopin releasing hormone	TRUE	True	4	0
coumestrol		2004[1];2005[1];2016[1];2019[1]	15568818;16328721;27974267;31882607	coumestrol;monastrol	TRUE	True	4	0
cream	G3	2002[1];2007[1];2018[1];2019[1]	12425667;18174691;30565855;31675442	aza foam;cream;foam;polyurethane foam	FALSE	Disputed	4	16
cyclic rgd peptide		2002[1];2016[1];2018[1];2019[1]	12432548;27934458;30527753;31847477	cyclic rgd;cyclic rgd peptide	TRUE	True	4	0
cyclobutane pyrimidine dimer		2002[1];2005[1];2008[1];2010[1]	12661961;16387871;19150617;21209706	cyclobutane pyrimidine dimer	TRUE	True	4	0
cyp2e1 rsai psti polymorphism		2009[1];2015[2];2017[1]	20005541;26782562;26823792;29326607	cyp1a1 ile462val polymorphism;cyp1a1 mspi polymorphism;cyp2e1 rsai psti polymorphism;cyp7a1 204 a c	TRUE	True	4	0
cytotoxin associated gene a		2006[1];2009[1];2013[1];2019[1]	17160020;19997503;24363512;31905669	cytotoxin associated gene a;hp cytotoxin associated gene a caga positive	TRUE	True	4	0
d penicillamine		2004[1];2006[1];2021[1];2022[1]	15619089;17275091;34857647;36705187	d penicillamine	FALSE	Disputed	4	2
delta cadinene		2006[1];2009[1];2014[1];2018[1]	17208256;20140715;25492232;30580602	delta cadinene;gamma cadinene;gamma decanolactone;gamma humulene;gamma linolenic;gamma linolenic acid;gamma tocopherol;gamma tocotrienol	TRUE	True	4	0
depot		2003[1];2007[2];2021[1]	14557488;17925114;18004611;34623069	depot	FALSE	Disputed	4	4
devil		2008[1];2012[1];2013[1];2021[1]	19956175;23832155;24567746;34944242	devil;fang;fangchinoline;guan chang fu fang;wolf	TRUE	True	4	0
diacetoxyscirpenol		2002[1];2016[1];2019[2]	12412914;28017565;31791183;31836554	1 6 6 trimethyl 11 phenyl 7 8 9 10 tetrahydro 6h furo 2 3 1 2 phenanthro 3 4 d imidazole;2 6 10 14 tetramethylpentadecane;4 15 diacetoxiscirpenol;4 3 dimethylamino 2 hydroxypropyl 1 7 dimethyl 8 9 diphenyl 4 azatricyclo 5;4 3 dimethylamino 2 hydroxypropyl 1 7 dimethyl 8 9 diphenyl 4 azatricyclo 5 2 1 02 6 dec 8 ene 3 5 10 trione;4 9 dioxa 1 12 dodecanediamine;4 methyl 2 7 diamino 5 10 diphenyl 4 9 diazapyrenium;5 3 5 5 8 8 pentamethyl 5 6 7 8 tetrahydronaphthalen 2 ylmethyl furan 2 carboxylic;8 13 dimethylquinoacridinium;diacetoxyscirpenol;r 1 7 8 8 tetramethyl 4 5 6 7 tetrahydro 1 h 4 7 methanoindazol 3 yl pyridine;s 7 r 1 7 8 8 tetramethyl 4 5 6 7 tetrahydro 1	TRUE	True	4	0
dichloroacetate		2000[1];2013[1];2018[1];2019[1]	11758968;24359441;30396945;31827705	dichloroacetate;diphenylhydantoin sodium;methylprednisolone sodium succinate;mycophenolate sodium;porfimer sodium;sodium dichloroacetate;sodium salicylate	FALSE	Disputed	4	22
dichloroacetonitrile	G3	2007[1];2013[1];2016[1];2021[1]	18171646;24363168;28064143;34974347	bromochloromethane;bromodichloromethane;bromoform;dichloroacetonitrile;trichloronitromethane	TRUE	True	4	0
diet induced obesity		2003[1];2010[1];2021[1];2022[1]	14726256;21153603;34902357;36574648	diet induced obesity	TRUE	True	4	0
diethyldithiocarbamate		2004[1];2017[1];2020[1];2022[1]	15447662;29294377;33545819;36334355	bis diethyldithiocarbamate copper;diethyldithiocarbamate	TRUE	True	4	0
dirofilaria immitis		2000[1];2004[1];2012[1];2015[1]	11686084;15689127;23278475;26714514	dirofilaria immitis;dirofilariasis	TRUE	True	4	0
discodermolide		2001[1];2004[1];2005[1];2007[1]	11594814;15595446;16268537;17924640	arteminolide;discodermolide;laulimalide;micheliolide;ovatodiolide;sinulariolide;zampanolide	FALSE	Disputed	4	12
dopamine d4 receptor		2008[1];2017[1];2020[1];2022[1]	18946766;29675156;33422983;36233007	dopamine d4 receptor;dopamine receptor;dopamine receptor d1	TRUE	True	4	0
down s syndrome		2005[2];2009[1];2018[1]	16289322;16356423;20006980;30631328	down s syndrome;down syndrome	TRUE	True	4	0
dpd deficiency		2002[1];2006[2];2009[1]	12360106;17165084;17241513;19822137	dpd deficiency	TRUE	True	4	0
dry eye syndrome		2003[1];2014[1];2018[1];2023[1]	14733715;25416345;30510416;37690450	dry eye disease;dry eye syndrome	TRUE	True	4	0
edwardsiella tarda		2007[1];2014[1];2019[1];2020[1]	18178102;25445907;31740399;33352109	edwardsiella tarda;tarda	TRUE	True	4	0
encephalitozoon intestinalis		2002[1];2004[1];2011[1];2013[1]	12471388;15729937;22185666;24385787	encephalitozoon cuniculi;encephalitozoon intestinalis;intestinalis	TRUE	True	4	0
epinephrine		2007[1];2013[1];2018[1];2019[1]	18338596;24287109;30636989;31934016	1 ephedrine;cisplatin epinephrine;ephedrine;epinephrine	FALSE	Disputed	4	3
epithelial to mesenchymal transition		2014[1];2017[2];2021[1]	25530923;29285747;33418653;34943943	epithelial to mesenchymal transition	TRUE	True	4	0
erythropoiesis stimulating agent		2009[2];2012[1];2013[1]	20008786;21083017;23300578;24649238	erythropoiesis stimulating;erythropoiesis stimulating agent;erythropoietin delta;pok erythroid myeloid ontogenic factor	TRUE	True	4	0
ethanolic extract		2008[1];2013[1];2014[1];2016[1]	19027192;24274530;25530999;28096789	ethanol extract;ethanolic extract;etlingera elatior ethanol extract;methanol extract;methanolic;se enriched yeast;selenized yeast;yeast extract	TRUE	True	4	0
ews fli1		2007[1];2009[1];2014[1];2016[1]	18084326;20019092;25432018;28062706	egpi 1;ews fli1	TRUE	True	4	0
excision repair cross complementation group 1		2009[1];2011[1];2013[1];2016[1]	19832035;22740911;24158589;27858847	ercc1 118c t;excision repair cross complementation group 1	TRUE	True	4	0
familial mediterranean fever		2002[1];2013[1];2014[1];2021[1]	12455184;24338581;25500445;34725467	familial mediterranean fever	TRUE	True	4	0
fibrinogen		2001[1];2004[1];2005[1];2017[1]	11770837;15556604;16546569;29317059	fibrinogen	TRUE	True	4	0
fibromyalgia		2005[1];2009[1];2016[1];2022[1]	17566192;19851163;28105430;37358170	adenomyosis;dermoid;fibroid;fibromyalgia;fibrous dysplasia;myoma	FALSE	Disputed	4	4
firefighter		2021[1];2022[3]	35036834;36584840;36730597;38075435	firefighter	TRUE	True	4	0
fixed orthodontic appliance		2003[1];2008[1];2020[1];2022[1]	14666083;19065761;33488703;36602066	fixed orthodontic appliance;orthodontic	TRUE	True	4	0
fluoxetine		2012[1];2018[2];2021[1]	23159904;30557758;30558243;34669537	agomelatine;alprazolam;bupropion;buspirone;citalopram;diazepam;duloxetine;escitalopram;escitalopram oxalate;fluoxetine;fluphenazine;fluvoxamine;haloperidol;mirtazapine;paroxetine;reboxetine;sertraline;sulpiride;tianeptine;venlafaxine	FALSE	Disputed	4	41
freshwater fish		2007[1];2017[2];2021[1]	18068227;29289015;29294442;34949036	freshwater fish;tilapia	TRUE	True	4	0
fused in sarcoma		2011[1];2012[1];2015[1];2021[1]	22261247;23279185;26834559;35083279	fused in sarcoma;fused in sarcoma gene	TRUE	True	4	0
gamma aminobutyric acid		2003[1];2008[1];2009[1];2017[1]	14678958;19103927;20010500;29287596	gamma aminobutyric;gamma aminobutyric acid	FALSE	Disputed	4	6
glucosamine		2003[1];2014[1];2016[1];2017[1]	14570901;25404010;27879249;29284152	glucosamine	FALSE	Disputed	4	2
glutaraldehyde		2007[1];2010[1];2012[1];2020[1]	18060688;20933045;23312331;33365147	glutaraldehyde	FALSE	Disputed	4	2
gold iii		2009[1];2011[1];2013[1];2019[1]	20025986;22173093;24285532;31842510	g rb3 and g rb2;gb3;gege3;gmq3;gold iii	TRUE	True	4	0
hamartoma		2003[1];2005[1];2009[1];2013[1]	14975791;16450951;20020583;24412076	hamartin;hamartoma	TRUE	True	4	0
head and neck squamous cell carcinoma		2017[2];2020[1];2021[1]	29259267;29972923;33575215;34968777	head and neck squamous cell carcinoma	TRUE	True	4	0
heih		2019[3];2020[1]	31650338;31934024;31987474;33368266	h he si;heih	TRUE	True	4	0
hen egg white lysozyme		2002[1];2007[1];2021[2]	12496069;18028426;35047494;35054220	bovine serum amine oxidase;hen egg white lysozyme;lysyl oxidase	TRUE	True	4	0
herpes simplex virus encephalitis		2001[1];2008[2];2014[1]	11571219;18959773;19161414;26185621	herpes simplex encephalitis;herpes simplex virus encephalitis	TRUE	True	4	0
high density lipoprotein cholesterol		2000[1];2001[1];2016[1];2018[1]	11374849;11730824;28979903;30555417	hdl cholesterol;high density lipoprotein cholesterol	TRUE	True	4	0
hiv positive men who have sex with man		2003[1];2009[1];2012[2]	14689053;20436834;23235673;23380235	hiv positive men who have sex with man;men who have sex with man	TRUE	True	4	0
homoharringtonine		2001[1];2013[2];2020[1]	11877078;24148180;24201896;33679122	2 deoxy zebularine;harringtonine;homoharringtonine;homopiperazine;omacetaxine mepesuccinate;zebularine	FALSE	Disputed	4	38
hsa_circ_0016760		2018[1];2019[1];2020[1];2022[1]	30589210;31875034;33416186;36263172	circ_0000370;circ_0002483;circ_0006646;circ_0014717;circ_0020378;circ_0082182;circ_0092367;hsa_circ_0003823;hsa_circ_0016760;hsa_circ_0037251;mnttp hsa;poly sno hsa	TRUE	True	4	0
human chorionic gonadotropin		2001[1];2002[2];2005[1]	11599774;12399430;12414893;16269461	human chorionic gonadotropin;pregnant mare serum gonadotrophin	FALSE	Disputed	4	2
humidifier disinfectant		2007[1];2015[1];2016[2]	18075069;26735347;28111421;28111422	disinfection byproduct;humidifier disinfectant	TRUE	True	4	0
hypoxia ischemia		2001[1];2002[1];2004[1];2005[1]	11778654;12385801;15467356;16189210	hypoxia ischemia;hypoxic ischemic	TRUE	True	4	0
il 4 polymorphism		2002[1];2008[1];2010[1];2016[1]	12435565;18834248;21195738;27813599	il 4 gene;il 4 polymorphism;interleukin 4 toxin;radiation induced il 4	TRUE	True	4	0
immobilization stress		2004[2];2005[1];2008[1]	15633814;15666820;16253346;19015004	immobilization stress	TRUE	True	4	0
impaired glucose tolerance		2007[1];2010[1];2016[2]	18030071;21174710;28030919;28454835	glucose intolerance;impaired glucose tolerance	TRUE	True	4	0
inappropriate diet		2003[1];2013[1];2014[1];2020[1]	14979458;24547668;25560358;33371482	inappropriate diet;unhealthy eating	TRUE	True	4	0
infectious spleen and kidney necrosis virus		2009[1];2019[2];2021[1]	19819334;31881328;31899304;34968710	infectious hematopoietic necrosis virus;infectious spleen and kidney necrosis virus	TRUE	True	4	0
interferon therapy		2001[1];2003[1];2004[1];2007[1]	11576468;15190636;15630474;17941466	adenoviral mediated interferon alpha;alfa interferon;alpha interferon;beta interferon;human interferon;ifn alfa;ifn alpha beta;ifn beta 1b;ifn beta1a;ifn lambda;ifnalphabeta;ifnbeta;interferon alfa;interferon alpha;interferon alpha 2a;interferon beta;interferon beta 1a;interferon beta 1b;interferon lambda;interferon monotherapy;interferon therapy;porcine ifn alphaomega;recombinant feline interferon omega;recombinant human interferon;recombinant human interferon beta;recombinant interferon;recombinant interferon alpha;recombinant interferon beta 1a	TRUE	True	4	0
intestinal obstruction		2002[1];2006[1];2014[1];2021[1]	12498309;17299566;25549657;34751624	intestinal obstruction;ureteral obstruction	TRUE	True	4	0
iv secretion system		2006[1];2009[1];2017[1];2021[1]	17194805;20081355;29355242;35055951	iv secretion system	TRUE	True	4	0
jak2 v617f		2009[1];2010[1];2016[1];2017[1]	19996410;21160067;27998978;29296743	jak2 v617f	TRUE	True	4	0
japanese cedar pollen		2001[1];2007[1];2009[1];2014[1]	11794535;18087165;19864594;25553824	bee pollen;cupressaceae pollen;japanese cedar pollen	FALSE	Disputed	4	2
japonicum		2011[1];2013[2];2018[1]	22368855;24267045;24326467;30406781	alnus japonica;japonica;japonicum;lonicera japonica;s japonica l	FALSE	Disputed	4	6
juglone		2005[1];2007[1];2009[1];2018[1]	16271620;17970515;19961919;30587016	juglanin;juglone	FALSE	Disputed	4	20
kala azar		2012[2];2018[2]	23087513;23575061;30346949;30581792	kala azar	TRUE	True	4	0
kcnq1ot1		2019[1];2020[2];2021[1]	31920517;33349156;33416089;36157505	jq1;kcnq1ot1;skq1	FALSE	Disputed	4	10
khat		2002[1];2003[1];2009[1];2020[1]	12638815;15033757;20044580;33527046	khat	TRUE	True	4	0
kikuchi fujimoto disease		2009[1];2014[1];2015[1];2018[1]	20062641;25574174;27162600;30631410	kikuchi fujimoto disease	TRUE	True	4	0
kynurenine		2000[1];2017[1];2019[1];2021[1]	11465083;29254698;31802183;35003126	kynurenic acid;kynurenine	TRUE	True	4	0
l major		2001[2];2003[1];2004[1]	11745342;14573678;15619518;17061500	l major	TRUE	True	4	0
lactobionic acid		2010[1];2012[1];2016[1];2022[1]	21131367;23132353;33440516;36577992	lactic acid;lactobionic acid	TRUE	True	4	0
laparoscopic cholecystectomy		2000[1];2003[1];2004[1];2011[1]	11200000;15768455;18333042;23372301	colorectal surgery;endoscopic gastrostomy;endoscopic retrograde cholangiopancreatography;endoscopic screening;endoscopic submucosal dissection;gastrostomy;laparoscopic cholecystectomy;laparoscopic colectomy;laparoscopic colorectal surgery;laparoscopic fundoplication;minimally invasive surgery;percutaneous endoscopic gastrostomy;reduced port laparoscopic surgery;transanal endoscopic microsurgery	FALSE	Disputed	4	17
liquor		2004[1];2009[1];2012[1];2013[1]	15623458;20040809;23244132;24349133	amniotic;amniotic fluid;amniotic membrane;human amniotic epithelial cell;liquor	FALSE	Disputed	4	5
lupeol		2001[1];2007[1];2018[1];2019[1]	11724243;18236747;30445838;31631691	lupeol	FALSE	Disputed	4	8
lycopene		2003[1];2008[2];2014[1]	14505815;19019036;19120446;25644336	2 apo 5 8 lycopenal furanoxide;3 keto lycopene 5 8 furanoxide;apo 12 lycopenal;lycopene;lycopene contain;lycopene extract;lycopene rich;lycopene supplementation	FALSE	Disputed	4	184
m kansasii		2005[1];2012[1];2014[1];2019[1]	16475025;23282187;25658545;31826533	environmental mycobacterium;h37rv;ku;m chelonae;m kansasii;m morganii;m pulmonis;m tuberculosis;m tuberculosis h37rv;mycobacterium chelonae;mycobacterium smegmatis;mycobacterium tuberculosis;mycobacterium tuberculosis h37rv	TRUE	True	4	0
methylazoxymethanol		2000[1];2008[1];2011[1];2022[1]	11233761;18930144;22446540;36583449	methylazoxymethanol	TRUE	True	4	0
methylphenidate		2005[1];2009[1];2013[1];2019[1]	17180168;20026394;24141471;31885392	amphetamine;methamphetamine;methylphenidate	FALSE	Disputed	4	13
microglial activation		2005[1];2010[1];2014[1];2015[1]	16192374;21051106;25537727;26558633	activated macrophage;activated microglia;microglial activation	TRUE	True	4	0
microrna 27a		2013[1];2016[1];2020[1];2021[1]	24512727;28955960;33738141;34898169	microrna 200a;microrna 200c;microrna 27a;microrna 34a	TRUE	True	4	0
milk thistle		2005[1];2007[1];2014[1];2017[1]	16278402;18048488;25396404;29271213	marianum;milk thistle;silybum marianum	FALSE	Disputed	4	14
minimally invasive esophagectomy		2012[1];2016[1];2017[1];2019[1]	23252510;28078131;29273870;31828499	colorectal surgery;endoscopic thyroidectomy;laparoscopic cholecystectomy;laparoscopic colectomy;laparoscopic colorectal surgery;laparoscopic fundoplication;minimally invasive esophagectomy;minimally invasive parathyroidectomy;minimally invasive surgery;minimally invasive video assisted thyroidectomy;oesophagectomy;reduced port laparoscopic surgery	FALSE	Disputed	4	23
mir 30a		2014[1];2017[1];2019[1];2021[1]	25621074;29375703;32215263;34747309	hsa mir 125b;mir 203;mir 203a;mir 30a;mir 320a;mir 520c;mir 99a	TRUE	True	4	0
monocular deprivation		2005[1];2011[1];2012[1];2019[1]	16242412;22178607;23133633;31934298	monocular deprivation;visual deprivation	TRUE	True	4	0
montmorillonite		2012[1];2016[1];2019[1];2022[1]	23123088;28959588;31998429;36604068	geophagic clay;kaolin;montmorillonite	TRUE	True	4	0
mushroom poisoning		2000[1];2001[1];2008[1];2014[1]	11358267;12092242;19020765;25378094	mushroom;mushroom extract;mushroom poisoning;psilocybin mushroom	FALSE	Disputed	4	9
myclobutanil		2004[1];2006[2];2007[1]	15823329;17178687;17178689;18164361	myclobutanil	TRUE	True	4	0
myeloablative conditioning		2012[1];2013[1];2014[2]	23078784;24248672;25452032;25464115	myeloablative;myeloablative conditioning	TRUE	True	4	0
n epsilon 2 18 f fluoropropionyl lys 0 tyr 3 octreotate		2002[1];2010[1];2012[1];2017[1]	12483418;21492778;23290251;29275040	3 18 f fluorocyclobutyl l tyrosine;n epsilon 2 18 f fluoropropionyl lys 0 tyr 3 octreotate;o 2 18 f fluoroethyl tyrosine;o 2 18f fluoroethyl l tyrosine	TRUE	True	4	0
n n bis 2 5 nitro 1 3 dioxo 2 3 dihydro 1h benz de isoquinolin 2 yl butylaminoethyl 2 propanediamine		2008[1];2012[2];2014[1]	19058969;23099171;23150067;26461370	1 4 bis 9 o dihydroquinidinyl phthalazine;1 8 bis prop 2 yn 1 yloxy naphthalene;2 2 arylhydrazono 3 oxobutanoate;7 7 carbonylbis imino 3 1 phenylenecarbonylimino 3 1 4 methyl phenylene carbonylimino bis 1 methoxy naphthalene 3 6 disulfonic;e 2 4 chloro 2 methylphenoxy n 2 methoxybenzylidene acetohydrazide;n 1 n 3 bis e 5 bromo 2 hydroxyphenyl methylidene benzene 1 3 dicarbohydrazide;n 2 4 dimethoxybenzylidene 2 hydroxybenzohydrazide;n 2 ethylidene 2 deoxyguanosine;n 3 5 bis benzo d 1 3 dioxol 5 yl phenyl 2 2 dichloroacetamide;n 3 n 11 bis 2 hydroxyethyl 14 aryl 14h dibenzo a j xanthene 3 11 dimethanamine;n n bis 2 1 piperidino ethyl 1 1 piperidinyl 6 2 1 piperidino ethyl benzo ghi perylene 3 4 9 10 tetracarboxylic;n n bis 2 5 nitro 1 3 dioxo 2 3 dihydro 1h benz de isoquinolin 2 yl butylaminoethyl 2 propanediamine;n n bis 2 5 nitro 1 3 dioxo 2 3 dihydro 1h benz de isoquinolin 2 yl propane 2 ethanediamine	TRUE	True	4	0
n nitrosoanatabine	G3	2001[1];2008[1];2016[1];2019[1]	11774366;19141085;28001416;31861109	n nitroso;n nitrosoanabasine;n nitrosoanatabine;n nitrosomelatonin;n nitrosomethylbenzylamine;n nitrosomorpholine;n nitrosopiperidine;n nitrosopyrrolidine	TRUE	True	4	0
n3 methyladenine		2010[1];2013[1];2014[1];2016[1]	20936169;24211855;25795127;28061366	3 methyladenine;n3 methyladenine	TRUE	True	4	0
natural gas		2001[2];2009[1];2011[1]	11843341;15666470;19847756;22194100	natural gas;nm gas	TRUE	True	4	0
neck radiotherapy		2003[1];2012[1];2016[1];2017[1]	14696848;23285317;28024727;29399642	neck irradiation;neck radiotherapy	TRUE	True	4	0
nephrogenic systemic fibrosis		2005[1];2007[2];2008[1]	16360424;17929984;18058663;19012999	nephrogenic metaplasia;nephrogenic systemic fibrosis	TRUE	True	4	0
nitrenium ion		2001[1];2002[1];2004[1];2006[1]	11774358;12443773;15487893;17161439	nitrenium ion;nitrite ion	TRUE	True	4	0
nitroglycerin		2001[1];2009[1];2011[1];2018[1]	11701477;19793083;22174360;30554658	glyceryl trinitrate;nitroglycerin;nitroglycerine	FALSE	Disputed	4	6
nitrous acid		2001[1];2005[1];2010[1];2012[1]	12483617;17150749;21050805;23421018	nitric acid;nitrous acid	TRUE	True	4	0
nordihydroguaiaretic acid		2002[1];2007[1];2008[1];2009[1]	12531534;18164318;19138858;19903157	dihydroguaiaretic acid;nordihydroguaiaretic acid	TRUE	True	4	0
nulliparity		2008[1];2010[1];2012[1];2020[1]	19256777;21509772;23280123;33422777	nulliparity	TRUE	True	4	0
olive		2003[1];2004[1];2006[1];2014[1]	14726280;15700767;17533893;25624202	extra virgin olive oil;olive;virgin olive oil	FALSE	Disputed	4	15
oral corticosteroid		2001[1];2003[1];2016[1];2021[1]	11713121;14558181;27910127;34709724	oral corticosteroid;oral steroid	TRUE	True	4	0
oral potentially		2012[2];2017[1];2019[1]	23244115;25621245;29396319;31882256	oral potentially;oral sex	TRUE	True	4	0
ouabain		2003[1];2006[1];2012[1];2020[1]	14993422;17535737;23387889;33396341	ouabain	FALSE	Disputed	4	5
ovariectomized		2001[1];2007[1];2008[1];2009[1]	11728082;18063836;18951962;19828812	ovariectomized;ovariectomy	TRUE	True	4	0
oxidative damage to mitochondrial dna		2002[2];2005[1];2010[1]	12483520;12509224;16364924;21187477	oxidative damage to dna;oxidative damage to mitochondrial dna;oxidative stress response	TRUE	True	4	0
palytoxin		2003[1];2007[1];2008[1];2014[1]	14575638;18083046;19100760;25534906	convallatoxin;palytoxin;vipoxin	TRUE	True	4	0
pancreatic juice		2002[1];2003[1];2009[1];2013[1]	12510459;14699872;20112466;24432183	gastric juice;pancreatic juice	TRUE	True	4	0
parastomal hernia		2012[1];2014[1];2016[1];2018[1]	23185703;25531238;28025739;30734022	parastomal hernia	TRUE	True	4	0
pb no3 2		2010[1];2011[1];2012[1];2016[1]	21084483;22190016;23263755;28064118	bil no3 2 no3;fa 2 b ss;ga no3 3;pb no3 2;pb1 f2	TRUE	True	4	0
pc 4		2000[1];2003[1];2013[1];2019[1]	11154079;14681679;24366574;32083238	erpc3;pc 3;pc 4	TRUE	True	4	0
phosphatidylinositol 3 4 5 trisphosphate		2004[2];2006[1];2009[1]	15611045;15623507;17178602;20035616	1 3 4 5 trimethoxyphenyl 1 2 3 propanetriol;2 2 4 dihydroxy 3 5 diiodobenzoyl;2 2 4 dihydroxyphenylo 5 6 dichlorobenzthiazole;2 3 4 4 5 5 hexamethoxychalcone;2 3 4 trihydroxy 4 methoxychalcone;2 4 dihydroxy 4 6 dimethoxy 3 2 hydroxybenzyl dihydrochalcone;2 5 dichloro 3 6 dihydroxy 1 4 benzoquinone;2 5 dihydro 2 4 5 trimethylthiazoline;2 chloro 3 4 dihydroxyacetophenone;2 hydroxy 3 3 4 5 tetramethoxychalcone;2s 2 2 hydroxyisopropyl dihydrofurano 2 3 7 8 4 hydroxy 5 methoxyflavanone;3 3 diindolylmethane;3 4 dihydroxy 3 4 5 trimethoxychalcone;3 4 dihydroxy 7 o e 3 7 dimethyl 2 6 octadienyl isoflavone;3 4 dihydroxy toremifene;3 aminothymoquinone;3 diindolylmethane;3 formyl 3 4 5 trimethoxychalcone;3 gamma hydroxymethyl e gamma methylallyl 2 4 2 4 tetrahydroxychalcone;3 hydrogenkwadaphnin;3 hydroxy 3 4 4 5 tetramethoxychalcone;4 2 4 trihydroxy 6 methoxy 3 2 hydroxybenzyl dihydrochalcone;4 4 dihydroxyazobenzene;4 4 dihydroxybenzophenone 2 4 dinitrophenylhydrazone;4 4 dimethylcurcumin;4 6 dihydroxy 2 4 dimethoxy 5 2 hydroxybenzyl dihydrochalcone;4 hydroperoxycyclophosphamide;4 nerolidylcatechol;5 3 hydroxypropyl 7 hydroxy 2 3 4 methylenedioxyphenyl;8 oxo 11 hydroxy 2 3 9 10 tetramethoxyberberine;9 4 dihydroxy 5 7 dimethoxy 8 methylchalcone;dibenzoylmethane;diindolylmethane;glycosylphosphatidylinositol;phosphatidylinositol;phosphatidylinositol 3 4 5 trisphosphate;s 9 2 3 dihydroxypropyl adenine	TRUE	True	4	0
pickled vegetable	G2B	2000[1];2005[1];2006[1];2020[1]	11341048;16506983;17157055;33396081	cooked food;cooked meat;crispy fried chicken burger;deli meat;fat and meat;fried and baked food;leafy vegetable;meat intake;pickled vegetable;processed meat consumption of;raw vegetable;recovered meat;red meat consumption of	TRUE	True	4	0
pilonidal disease		2000[1];2002[2];2017[1]	11190616;12525910;12699097;29433871	pilonidal disease;pilonidal sinus	TRUE	True	4	0
piplartine		2010[1];2012[1];2016[1];2018[1]	21294415;23238172;28166943;30359932	piperidine;piperine;piplartine	FALSE	Disputed	4	2
poisoning		2008[1];2016[1];2019[1];2020[1]	19172196;28025361;31804341;33370636	overdose;poisoning	TRUE	True	4	0
poor diet		2001[1];2009[1];2016[1];2017[1]	11828676;20082745;28052818;29696211	poor diet;poor lifestyle	TRUE	True	4	0
porcine deltacoronavirus		2021[2];2022[2]	35100869;35126380;36298699;36314946	deltacoronavirus;porcine deltacoronavirus	TRUE	True	4	0
ppi use		2014[1];2016[1];2021[1];2022[1]	25523381;28050148;34877670;36301729	ppi use	TRUE	True	4	0
precocious puberty		2004[1];2011[1];2017[1];2021[1]	15526716;22802850;29348765;34742317	precocious;precocious puberty	TRUE	True	4	0
primary open angle glaucoma		2018[1];2019[1];2022[2]	30355282;31867890;36406768;36685768	ocular hypertension;primary open angle glaucoma	TRUE	True	4	0
prostatitis		2009[1];2013[2];2019[1]	19963254;24367088;24391995;32223081	prostatitis	TRUE	True	4	0
ptaquiloside	G3	2010[2];2011[1];2012[1]	21112370;22226718;23274088;31261490	ptaquiloside	TRUE	True	4	0
pterygium		2004[1];2012[1];2013[1];2016[1]	15580913;23075733;24439048;28367523	pterygium	TRUE	True	4	0
q141k		2004[1];2008[1];2009[2]	15556294;18958403;20043869;20368174	e417q;ko;ko143;mgc4175;q141k	TRUE	True	4	0
r 1 7 8 8 tetramethyl 4 5 6 7 tetrahydro 1 h 4 7 methanoindazol 3 yl pyridine		2007[1];2011[1];2016[1];2018[1]	18034344;23293751;27707623;30565467	1 6 6 trimethyl 11 phenyl 7 8 9 10 tetrahydro 6h furo 2 3 1 2 phenanthro 3 4 d imidazole;2 6 10 14 tetramethylpentadecane;2 benzo b thiophene 3 yl 6 8 8 triethyldesmosdumotin;4 15 diacetoxiscirpenol;4 3 dimethylamino 2 hydroxypropyl 1 7 dimethyl 8 9 diphenyl 4 azatricyclo 5;4 3 dimethylamino 2 hydroxypropyl 1 7 dimethyl 8 9 diphenyl 4 azatricyclo 5 2 1 02 6 dec 8 ene 3 5 10 trione;4 9 dioxa 1 12 dodecanediamine;4 methyl 2 7 diamino 5 10 diphenyl 4 9 diazapyrenium;4 methyl 6 6 8 triethyldesmosdumotin;5 3 5 5 8 8 pentamethyl 5 6 7 8 tetrahydronaphthalen 2 ylmethyl furan 2 carboxylic;8 13 dimethylquinoacridinium;r 1 7 8 8 tetramethyl 4 5 6 7 tetrahydro 1 h 4 7 methanoindazol 3 yl pyridine;s 7 r 1 7 8 8 tetramethyl 4 5 6 7 tetrahydro 1	TRUE	True	4	0
radiation induced heart disease		2008[1];2019[1];2021[2]	19095366;31895031;35003326;35111759	radiation induced heart disease	TRUE	True	4	0
radiation induced optic neuropathy		2001[1];2018[2];2021[1]	11845703;30477040;30773177;34874814	radiation induced optic neuropathy;radiation retinopathy	TRUE	True	4	0
radiation induced pulmonary fibrosis		2013[1];2018[1];2019[1];2022[1]	24936313;30652076;32035566;36611801	radiation fibrosis syndrome;radiation induced pulmonary fibrosis	TRUE	True	4	0
radiodermatitis		2001[1];2009[1];2012[1];2017[1]	11797270;19998046;23064885;29872368	radiation induced morphea;radiodermatitis	TRUE	True	4	0
radium 223		2016[2];2017[1];2018[1]	27990667;28043005;29285670;30557674	223ra;radium 223;radium 223 dichloride	TRUE	True	4	0
ras activation		2001[1];2002[1];2003[1];2018[1]	11571742;12369850;15058183;30500365	ras activation;ras homolog enriched in brain;ras like without caax1;ras protein	TRUE	True	4	0
reserpine	G3	2005[1];2007[1];2008[1];2010[1]	16351154;18071756;18955167;21731372	reserpine	FALSE	Disputed	4	2
rgd		2002[1];2004[1];2013[1];2019[1]	12359711;16226122;24290759;31762220	ad rgd hi;irgd;nap gffyg rgd;rgd;rgd modify	FALSE	Disputed	4	13
rhizoctonia		2003[1];2009[1];2012[1];2016[1]	14619954;19942312;23134289;28911735	drynariae rhizoma;rhizoctonia;rhizoma;rhizopus;rhizoxin;total extract of anemarrhenae rhizoma	FALSE	Disputed	4	6
roquefortine c		2004[2];2008[1];2016[1]	15630553;15702270;18944084;28029129	artepillin c;beaudette c;c 1517g c;c ladanifer;c myrica;c nervosum;calphostin c;macrocalyxin c;marchantin c;roquefortine c;rubioncolin c;vitamins c	TRUE	True	4	0
rubella virus		2004[2];2007[1];2021[1]	15550227;15557740;17920097;34947381	rubella;rubella virus	TRUE	True	4	0
ruthenium ii arene		2012[1];2022[3]	23146264;36362381;36614131;36687351	ruthenium;ruthenium ii;ruthenium ii arene;ruthenium red	FALSE	Disputed	4	21
s suis		2013[2];2018[1];2022[1]	24147103;24426158;30408277;36595836	h suis;s suis	TRUE	True	4	0
saccharin	G3	2003[1];2012[1];2013[1];2014[1]	14674859;23146838;24379012;25614109	saccharin;sweetener	TRUE	True	4	0
sanguinarine		2001[1];2003[1];2009[1];2013[1]	11701231;14630161;20814427;24184831	ethoxyfagaronine;fagaronine;sanguinarine	FALSE	Disputed	4	14
schistosome egg ag		2003[2];2005[1];2012[1]	14525800;14607893;16272278;23260770	haematobium egg;schistosoma mansoni egg antigen;schistosome egg ag	TRUE	True	4	0
scopolamine		2008[1];2010[1];2016[1];2019[1]	19016214;21052945;27838442;31876434	scopolamine;scopoletin	FALSE	Disputed	4	6
scorpion venom		2005[1];2013[1];2014[1];2021[1]	16356521;24184590;25432067;35082671	scorpion;scorpion venom	TRUE	True	4	0
shortened telomere		2010[1];2013[1];2014[1];2020[1]	21319244;24634940;26217705;33355185	shortened telomere;shorter cas telomere	TRUE	True	4	0
silicone breast implant	G3	2007[1];2010[1];2021[1];2022[1]	18090818;21330982;35070989;36376583	breast implant;silicone breast implant	FALSE	Disputed	4	5
sin nombre virus		2004[1];2010[1];2013[1];2019[1]	15458574;21118815;24198421;31739796	la crosse encephalitis virus;la crosse virus;sin nombre virus	TRUE	True	4	0
slaughter		2004[1];2012[2];2020[1]	15633593;23261811;23279691;33374204	butcher;slaughter	TRUE	True	4	0
social isolation		2005[1];2012[1];2019[1];2020[1]	16423714;23273678;32431462;33939562	loneliness;social isolation	TRUE	True	4	0
sodium dodecylbenzenesulfonate		2004[1];2012[2];2016[1]	16043060;23266688;23411169;27997846	sodium dodecyl sulphonate;sodium dodecylbenzenesulfonate	TRUE	True	4	0
soft drink		2011[1];2014[1];2015[1];2018[1]	22194529;25528243;26904662;30580757	soft drink;sugar sweetened carbonated soft drink	TRUE	True	4	0
sorbitol		2001[1];2002[1];2004[1];2009[1]	12035507;12421544;15722201;19850041	d pinitol;ferric sorbitol citrate;mannitol;sorbitol	TRUE	True	4	0
spathulenol		2006[1];2009[1];2016[1];2018[1]	20140715;21783753;27447784;30445850	spathulenol	TRUE	True	4	0
stereotactic body radiation therapy		2010[1];2015[2];2019[1]	21174519;26756408;27000508;32189924	body irradiation;body radiotherapy;stereotactic body radiation therapy;stereotactic body radiotherapy;total body irradiation	FALSE	Disputed	4	8
steviol		2006[1];2008[1];2010[1];2020[1]	17187912;19000919;21144747;33461146	isosteviol;steviol;stevioside	TRUE	True	4	0
sulindac		2002[1];2008[1];2009[1];2014[1]	12384529;19074762;19826057;25542089	phospho sulindac;sulindac	FALSE	Disputed	4	45
syndecan 1		2004[1];2005[1];2017[2]	15743035;16364677;29291930;29344156	syndecan 1	TRUE	True	4	0
tetrandrine		2005[2];2018[2]	16246479;16355453;30363745;30547225	tetrandrine;tetrandrine citrate	FALSE	Disputed	4	70
ti plasmid		2001[1];2004[1];2009[1];2014[1]	12836320;15379709;20104339;25593788	ti iv;ti plasmid	TRUE	True	4	0
tinnitus		2001[1];2004[1];2005[1];2018[1]	12678936;16020985;16419684;30477911	tinnitus	TRUE	True	4	0
titanium		2015[1];2019[2];2021[1]	26798835;31668415;33405672;34968616	titanium	FALSE	Disputed	4	3
tn antigen		2007[1];2010[2];2014[1]	18091381;21248428;24048785;25527429	t antigen;tn antigen	TRUE	True	4	0
tnf inhibitor		2001[1];2009[1];2010[1];2013[1]	11762986;20035926;24202614;24600270	hsp90 inhibitor;mek inhibitor;mtor inhibitor;protease inhibitor;proteasome inhibition;proteasome inhibitor;tnf inhibitor	TRUE	True	4	0
trans 10 cis 12 cla		2001[1];2004[1];2011[2]	11795855;15522764;22230216;22296934	15 cis phytoene;t10 c12 cla;t11 cla;trans 10 cis 12;trans 10 cis 12 cla	TRUE	True	4	0
transfusion related acute lung injury		2010[1];2012[1];2014[1];2019[1]	21097526;23320011;25705568;31726235	acute lung injury;transfusion related acute lung injury	TRUE	True	4	0
trichosanthin		2001[1];2003[1];2009[1];2012[1]	11597347;14769004;19851719;23251345	trichosanthes kirilowii;trichosanthin	FALSE	Disputed	4	10
ubiquitin conjugating enzyme e2c		2013[1];2019[1];2021[2]	24512726;31875843;34950739;35153749	e8 e2c;kinesin family member 2c;ubiquitin conjugating enzyme e2c	TRUE	True	4	0
underground miner		2003[1];2010[1];2017[1];2022[1]	14757722;21731539;29284684;36577801	miner;underground miner	TRUE	True	4	0
upconversion nanoparticle		2012[1];2013[2];2022[1]	23135546;24266261;24314558;36686152	poly acrylicacid modified nayf4 yb er upconversion nanoparticle;upconversion nanoparticle	TRUE	True	4	0
urothelial carcinoma associated 1		2017[1];2018[1];2019[2]	29290978;30585260;31951852;31982772	breast and or ovarian cancer;breast cancer specific gene 1;cancer associated transcript 2;cancer selective death inducer 1;cancer susceptibility candidate 2;fear of cancer recurrence;metastasis associated in colon cancer 1;metastasis associated lung adenocarcinoma transcript 1;urothelial carcinoma associated 1;wilms tumour 1 associated protein	TRUE	True	4	0
utp		2000[1];2002[1];2005[1];2007[1]	11233652;12568491;16226373;18404444	utp	TRUE	True	4	0
uv ray		2012[1];2014[1];2018[1];2019[1]	23405698;25842769;30615717;31858196	uv ray	TRUE	True	4	0
varicocele		2016[1];2018[2];2021[1]	27992945;30482464;30668310;34755901	varicocele	TRUE	True	4	0
vasoactive intestinal peptide		2001[1];2004[1];2006[1];2013[1]	11689474;15528344;17170028;24283508	vasoactive intestinal peptide	FALSE	Disputed	4	8
ventricular hypertrophy		2010[1];2014[1];2018[1];2020[1]	21095451;25535334;30613277;33832890	arrhythmogenic right ventricular cardiomyopathy;cardiac hypertrophy;left ventricular hypertrophy;ventricular hypertrophy	TRUE	True	4	0
welder		2009[1];2013[1];2014[1];2018[1]	20181169;24698449;26060768;31421737	welder	TRUE	True	4	0
xerostomia		2001[1];2009[1];2019[1];2021[1]	11576798;20002531;31864328;34928174	xerostomia	TRUE	True	4	0
zilpaterol hydrochloride		2005[1];2014[1];2016[1];2023[1]	16258270;25548908;28046136;37948601	cyclopamine;olopatadine hydrochloride;ractopamine hydrochloride;zilpaterol hydrochloride	FALSE	Disputed	4	13
1 ethyl 6 fluoro 1 4 dihydro 7 piperazin 1 yl 4 oxoquinoline 3 carboxylate		2004[1];2005[1];2008[1]	15380226;16801980;19051601	1 1 bis 4 methoxyphenyl 2 phenylalkene;1 3 bis 2 acetoxy phenyl propane 1 3 dione;1 ethyl 6 fluoro 1 4 dihydro 4 oxo 7 n 4 3 4 amino 5 trimethoxybenzylpyrimidin 2 yl imino 1 5 fluoroisatinyl methyl n 1 piperazinyl 3 quinoline;1 ethyl 6 fluoro 1 4 dihydro 7 piperazin 1 yl 4 oxoquinoline 3 carboxylate;2 1 hexyloxyethyl 2 devinyl;2 chloro 3 1 1 diethoxycarbonyl ethyl 1 4 naphthoquinone;3 bromo 2 1 hydroxy 1 methylethyl 1 2 selenazolo 2 3 a pyridinium;5 1 ethoxy 2 2 2 trifluoro 1 trifluoromethyl ethyl 1 methyl 2 phenyl 1h imidazole;5 fluoro 2 hydroxycinnamaldehyde;5 fluoro 3 4 oxo 2 thioxothiazolidin 5 ylidenemethyl 1h indole 2 carboxylic;6 fluoro 1 1r 2s 2 fluorocyclopropan 1 yl 4 oxoquinoline 3 carboxylic;7 1 4 methoxybenzyl 3 4 5 6 7 8 hexahydroisoquinolin 2 1h yl 1 cyclopropyl 6 fluoro 1 4 dihydro 8 methoxy 5 nitro 4 oxoquinoline 3 carboxylic;7 methoxy 2 2 dimethyl 2h 1 benzopyran 5 ylamine;d threo 1 phenyl 2 decanoylamino 3 morpholino 1 propanol;e 2 benzylidene 4 phenyl 1 3 diselenole;e 2 bromomethyl 1 fluoro 2 phenylselenenylcyclopropane 1 carboxylate;z n 3 7 nitro 3 oxobenzo d 1 2 selenazol 2 3h yl benzylidene propan 2 amine oxide	TRUE	True	3	0
13s hydroxy 9 oxo 9 10 seco abiet 8 14 en 18 10alpha olide		2003[1];2004[1];2008[1]	14598224;15503357;18983901	13 acetoxysarcocrassolide;13s hydroxy 9 oxo 9 10 seco abiet 8 14 en 18 10alpha olide;4beta 10alpha dihydroxy 5alpha h 1 11 13 guaidien 8alpha 12 olide;8 10 diacetoxy 2 methoxy 3 11 13 guaiadiene 12 6 olide;8 acetoxy 4 10 dihydroxy 2 11 13 guaiadiene 12 6 olide	TRUE	True	3	0
2 4 isothiocyanatobenzyl 1 4 7 triazacyclononane 1 4 7 triacetic		2010[1];2011[1];2018[1]	21204763;22226647;30342865	1 3 5 triaza 7 phosphaadamantane;1 4 5 8 tetraazaphenanthrene;2 4 isothiocyanatobenzyl 1 4 7 triazacyclononane 1 4 7 triacetic;2 p isothiocyanatobenzyl 1 4 7 triazacyclononane 1 4 7 triacetic;gadolinium 1 4 7 10 tetraazacyclododecane 1 4 7 10 tetraacetic	TRUE	True	3	0
2 aminobenzimidazole		2016[2];2022[1]	28013412;28391926;36368059	1 10 bromoanthracene 9 yl 1h imidazole 4 5 dicarboxylic;1 3 dimethyl 4 nitro 1h pyrazol 5 yl hydrazone;1 4 methylsulfinyl benzylidene 5 fluoro 2 methyl 1h inden 3 yl acetohydrazide;1 benzothiazol 2 yl 5 2 hydroxyphenyl 3 methyl 1h pyrazole 4 carboxylic;1 benzyl 2 4 fluoro 3 nitrophenyl 1h benzo d imidazole 5 carboxylate;2 1 3 diphenyl 1h pyrazol 4 yl methylene hydrazinecarbothioamide;2 6 chloro 1h benzimidazol 2 yl guanidine;2 aminobenzimidazole;2 mercapto 1 methyl imidazole;2 mercaptobenzothiazole;2 mercaptoethanol;3 5 tert butyl isoxazol 3 yl 2 3 chloro phenyl hydrazono 3 oxo propionitrile;4 5 methylimidazole;5 2 hydroxybenzoyl 3 methyl 1 2 pyridinyl 1h pyrazol 4 phosphonic;5 5 dithiobis 2 nitrobenzoic;6 1h imidazol 2 ylmethylsulfanyl pyridine 3 5 dicarbonitrile;bis 4 hydroxy 2 oxo 2h chromen 3 yl 1h pyrazol 3 yl methane;hsr 2 mercaptopyridine	TRUE	True	3	0
226 ra		2006[2];2009[1]	17166871;17166879;20183237	226 ra;226 th	TRUE	True	3	0
25s 26 o beta d glucopyranosyl 5beta furostan 1beta 3beta 22alpha 26 tetraol 1 o beta d glucopyranoside		2005[1];2010[1];2013[1]	16252924;20970485;24321343	14beta hydroxy 3beta beta d glucopyranosyl 1 4 beta d glucopyranosyl oxy 5alpha bufa 20;20s dammar 24 en 2alpha 3beta 12beta 20 tetrol;25r 26 o beta d glucopyranosyl 5alpha furostan 2alpha 3beta 22alpha 26 tetraol;25s 26 o beta d glucopyranosyl 5beta furostan 1beta 2beta 3beta 5beta 22alpha 26 hexaol;25s 26 o beta d glucopyranosyl 5beta furostan 1beta 3beta 22alpha 26 tetraol 1 o beta d glucopyranoside;4beta hydroxywithanolide e	TRUE	True	3	0
27 hydroxycholesterol		2001[1];2013[1];2021[1]	11741944;24370436;35011656	22 r hydroxycholesterol;25 hydroxycholesterol;27 hydroxycholesterol	FALSE	Disputed	3	5
3 thiomorpholin 8 oxo 8h acenaphtho 1 2 b pyrrole 9 carbonitrile		2009[1];2012[2]	19815418;23206987;23314054	3 piperidine 8 oxo 8h acenaphtho 1 2 b pyrrole 9 carboxylic;3 thiomorpholin 8 oxo 8h acenaphtho 1 2 b pyrrole 9 carbonitrile	TRUE	True	3	0
4 amino 1 8 naphthalimide		2009[1];2012[1];2016[1]	19954251;23193155;27722254	1 4 5 8 naphthalentetracarboxylic diimide;2 2 amino 4 3 5 5 trimethyl 2 pyrazolino 1 3 5 triazin 6 yl 3 5 nitro 2 thienyl acrylonitrile;2 4 amino 6 4 phenylpiperazin 1 yl 1 3 5 triazin 2 yl 2 4 dimethylamino phenyl imino acetonitrile;2 amino 4 6 dimethoxypyrimidine;3 4 h quinoline 7 carboxylate;3 amino n 3 chloro 2 methylphenyl 5 oxo 5 6 7 8 tetrahydrothieno 2 3 b quinoline 2 carboxamide;4 2 4 dichlorophenyl amino 6 7 dimethoxy 3 quinolinecarbonitrile;4 6 diamino n phenyl 1 3 5 triazine 2 carboxamide;4 amino 1 8 naphthalimide;4 amino 5 methylthio 3 2 pyridyl 1 2 4 triazole;4 amino 6 phenylamino 1 3 5 triazine;4 dimethylamino 6 4 methoxy 1 naphthyl 1 3 5 triazine 2 hydrazine;naphthalimide;naphthalimmide;naphthalmustine	FALSE	Disputed	3	6
4 amino 6 aryl 8 1 3 benzodioxol 5 yl 8 9 dihydro 7h pyrimido 4 5 b 1 4 diazepine		2002[1];2003[1];2007[1]	12420881;14981923;18222571	1 beta d glucopyranosyloxy 3 4 5 trimethoxybenzene;4 amino 6 aryl 8 1 3 benzodioxol 5 yl 8 9 dihydro 7h pyrimido 4 5 b 1 4 diazepine;5 aminotropolone;6 4 aminobenzoyl 1 3 benzodioxole 5 acetic;a beta;alpha amanitin;alpha beta meatp;alpha beta methylene atp;alpha beta unsaturated;alpha chaconine;alpha exo methylene lactone;alpha haloketone;alpha hexachlorocyclohexane;alpha hydroxy alpha phenylamide;alpha hydroxytropolone;alpha tea;alpha tocopherol;alpha tocopherol succinate;alpha tocopheryl phosphate;alpha tocopheryl succinate;alpha tocopheryloxybutyrate;alpha tocotrienol;alpha zearalanol;beta apopicropodophyllin;beta c9g1;beta hexachlorocyclohexane;beta hydroxy beta methyl butyrate;beta hydroxybutyrate;beta l d4a;beta lactoglobulin;cholecalciferol;cyanocobalamin;d a tocopheryl polyethylene glycol 1000 succinate;deficiency of vitamin d;dietary vitamin d3;dihydro beta erythroidine;folate polyethylene glycol cholesterol hemisuccinate;hexachlorocyclohexane;hexahydro 1 3 5 trinitro 1 3 5 triazine;prothymosin alpha;r alpha methylhistamine dihydrobromide;tocopherol;tocopheryl polyethylene glycol 1000 succinate;vitamin a;vitamin b 6;vitamin b complex;vitamin b1;vitamin b12;vitamin b17;vitamin c;vitamin d;vitamin d 3;vitamin d deficiency;vitamin d receptor;vitamin e;vitamin e analogue;vitamin e succinate;vitamin k	TRUE	True	3	0
9 methoxy 5 methyl 1 6 methylpyridin 2 yl 6h pyrido 4 3 b carbazole		2004[1];2006[1];2008[1]	15543533;17180914;18829501	1 ethyl 4 hydroxy 2 oxo n 5 thiazol 2 yl 1 3 4 thiadiazol 2 yl 1 2 dihydroquinoline 3 carboxamide;2 1 3 dioxolo 4 5 h isoquinolin 7 yl 4 5 dimethoxy n methyl benzeneethanamine;2 4 2 3 dichlorophenyl piperazin 1 yl 1 3 2 6 dimethylimidazo 1 2 a pyridin 3 yl 5 3 nitrophenyl 4 5 dihydro 1h pyrazol 1 yl ethanone;5 aziridin 1 yl 2 4 dinitrobenzamide;5 pyridin 2 yl 1 3 dioxolo 4 5 g isoquinoline;9 methoxy 5 6 dimethyl 1 1 1 bis hydroxymethyi propylamino methyl 6h pyrido 4 3 b carbazole;9 methoxy 5 methyl 1 6 methylpyridin 2 yl 6h pyrido 4 3 b carbazole;n 1 1 dioxo 1 4 2 benzodithiazin 3 yl arylsulfonamidate;n 2 1 3 fluorophenyl 4 oxo 1 3 8 triazaspiro 4 5 dec 8 yl ethyl 2 naphthalenecarboxamide;n 2 6 dimethoxypyridine 3 yl 9 methylcarbazole 3 sulfonamide;n methyl n 4 6 dimethoxy 1 3 5 triazin 2 yl morpholinium;n s 1 r 2 methyloxiran 2 yl 1 oxo 3 phenylpropan 2 yl pivalamide;rs 2 6 dichloro 9 1 p nitrobenzenesulfonyl 1 2 3 5 tetrahydro 4 1 benzoxazepin 3 yl 9h purine;trans 4 dicyanomethylene 2 methyl 6 4 dimethylaminostyryl 4h pyran	TRUE	True	3	0
abnormal csf		2007[1];2010[1];2013[1]	18076710;21203429;24362524	abnormal csf;csf 1 csf 1r;cyslt 1 r;r spondin 1;r spondin3	TRUE	True	3	0
achromobacter xylosoxidan		2007[1];2021[1];2022[1]	18327475;35186980;36434296	achromobacter xylosoxidan;alcaligenes xylosoxidans	TRUE	True	3	0
acp 5862		2008[1];2018[1];2022[1]	18977528;30442651;36310034	acp 5862;cgk062;k562 vinc	TRUE	True	3	0
adult onset still		2004[1];2010[1];2019[1]	15517651;21176260;31745741	adult onset still;adult onset still s disease	TRUE	True	3	0
ah26		2000[3]	11199746;11199789;11202896	ah26	TRUE	True	3	0
alkenylbenzene		2015[1];2016[1];2019[1]	26719370;28959619;31854211	alkenylbenzene	TRUE	True	3	0
alpha difluoromethylornithine		2001[2];2008[1]	11691789;11827210;19001365	alpha difluoromethyl ornithine;alpha difluoromethylornithine;difluoromethylornithine;difluromethylornithine;eflornithine;nifurtimox eflornithine	FALSE	Disputed	3	31
alpha fluoro beta alanine		2004[1];2005[1];2013[1]	15514566;16369751;24380438	2 fluoro 3 alanine;alpha fluoro beta alanine	TRUE	True	3	0
alpha galactosylceramide		2001[1];2010[1];2013[1]	11740154;21148802;24373798	alpha epithelial;alpha galactosylceramide;alpha galcer;glucosylceramide;lactosylceramide	TRUE	True	3	0
aminoglutethimide		2001[1];2008[1];2014[1]	11916146;19152831;25460300	aminoglutethimide	TRUE	True	3	0
androgen insensitivity syndrome		2008[1];2012[1];2017[1]	19068456;23329762;29393262	androgen insensitivity syndrome	TRUE	True	3	0
anterior cruciate ligament		2008[1];2016[1];2018[1]	19384492;28027653;30599140	anterior cruciate ligament;anterior knee pain	TRUE	True	3	0
anti kanno		2013[2];2018[1]	24439423;24485899;30938275	anti ar;anti can;anti kanno	TRUE	True	3	0
aphidicolin		2004[1];2005[2]	15454306;16330769;16361696	aphidicolin	FALSE	Disputed	3	3
apple		2020[2];2021[1]	33397614;33648261;34836282	apple	FALSE	Disputed	3	8
apple juice		2000[1];2003[1];2016[1]	11200024;15052733;27855928	apple juice;carrot juice;snake tomato juice;tomato juice	FALSE	Disputed	3	5
arenavirus		2012[1];2014[1];2016[1]	23202459;25552708;27605671	arenavirus	TRUE	True	3	0
aromatase inhibitor		2013[1];2018[1];2020[1]	24771890;30587540;33615109	aromatase inhibitor	TRUE	True	3	0
aromaticum		2008[1];2016[1];2020[1]	19680836;27702665;33867344	aromaticum;clove;clove essential oil;clove oil;syzygium aromaticum	TRUE	True	3	0
arrhythmogenic right ventricular cardiomyopathy		2002[1];2008[1];2018[1]	12517069;19089418;30679986	arpkd chf;arrhythmogenic right ventricular cardiomyopathy;cardiac hypertrophy;left ventricular hypertrophy;ventricular hypertrophy	TRUE	True	3	0
asiii		2018[1];2021[1];2022[1]	30592230;34678398;36235115	asi 3 cognitive concern;asi 3 physical concern;asiii	TRUE	True	3	0
autocrine hgh		2007[2];2017[1]	17927666;17998942;29262609	autocrine hgh;del 32 71 hgh	TRUE	True	3	0
autoimmune hemolytic anemia		2002[1];2011[1];2018[1]	12489491;22740927;30536106	auto immune haemolytic anaemia;autoimmune hemolytic anemia	TRUE	True	3	0
b fragili		2018[1];2019[1];2022[1]	30702082;31857085;36578036	b fragili	TRUE	True	3	0
bacteroides fragili		2004[1];2019[1];2022[1]	15385484;32010637;36578036	bacteroides fragili;enterotoxigenic bacteroides fragili	TRUE	True	3	0
bael		2009[1];2012[1];2021[1]	20099458;23089553;35096586	bael;heyl	TRUE	True	3	0
basophil		2008[1];2016[1];2021[1]	18975389;27910206;34904411	basophil	FALSE	Disputed	3	3
bcl 2 protein		2007[1];2008[1];2015[1]	18087079;19138742;26823859	bcl 2 protein;bcl2 rs17757541 c g	TRUE	True	3	0
beef tallow		2001[1];2006[1];2008[1]	11676852;17194898;19376457	beef tallow;raw beef product	TRUE	True	3	0
benomyl		2003[1];2014[2]	14691014;25530041;25543211	benomyl	FALSE	Disputed	3	2
benzodiazepine		2007[1];2016[1];2022[1]	18190907;28255523;36227918	benzodiazepine	TRUE	True	3	0
biliary atresia		2001[1];2011[1];2014[1]	11844064;22916612;25840051	biliary atresia	TRUE	True	3	0
biochanin a		2013[2];2019[1]	24266406;24350646;31630515	biochanin;biochanin a	FALSE	Disputed	3	21
bis 2 4 difluoro n hydroxy o benzamidato o diphenyltin iv		2007[1];2008[1];2013[1]	18226835;18827937;24413257	bis 2 4 difluoro n hydroxy o benzamidato o diphenyltin iv;dibutylbis 2 6 difluoro n hydroxy o benzamidato o tin iv;dibutylbis 4 chloro n hydroxy o benzamidato o tin iv;o o diisobutyl s s ethylenediamine n n di 2 propanoate;o o diisopropyl;r1r2c n me o	TRUE	True	3	0
black seed		2005[1];2008[1];2011[1]	16819096;19141954;22206670	black seed	FALSE	Disputed	3	2
bullous pemphigoid		2012[1];2020[1];2022[1]	23257934;33368562;36593610	bullous pemphigoid	TRUE	True	3	0
byssochlamys nivea		2006[1];2007[1];2010[1]	17169453;18095762;21061606	byssochlamys nivea	TRUE	True	3	0
c jun		2006[2];2014[1]	17178850;17182846;25571870	c jun	TRUE	True	3	0
c x3 c motif ligand 1		2013[1];2015[2]	24379347;26707275;26718770	c c motif ligand 2;c x c chemokine receptor 4;c x c motif ligand 16;c x3 c motif ligand 1;cxcl16	TRUE	True	3	0
c60 fullerene		2008[1];2014[1];2017[1]	19479010;25544837;29361902	c60 c cooh 2 2;c60 fullerene;fullerene;fullerenol	FALSE	Disputed	3	8
cani		2013[2];2017[1]	24372779;24412356;29279083	cani;canina;caninum	FALSE	Disputed	3	2
carbadox		2006[1];2008[1];2015[1]	17180971;19286021;26775945	carbadox;desoxycarbadox	TRUE	True	3	0
carbon base		2017[1];2018[1];2020[1]	29527326;30914959;33545897	carbon base	TRUE	True	3	0
carbonyl stress		2003[1];2014[1];2017[1]	14610081;25446614;29269310	carbonyl stress	TRUE	True	3	0
carboxymethyl		2005[1];2018[1];2022[1]	16229978;30553305;36241282	carboxymethyl;s allylmercapto n acetylcysteine;s allylmercaptocysteine;s carboxymethylcysteine;s nitroso n acetylpenicillamine;s nitrosoglutathione	TRUE	True	3	0
catechol o methyltransferase		2003[1];2009[1];2013[1]	14715431;20464630;24390993	catechol o methyltransferase	TRUE	True	3	0
cc genotype		2010[1];2015[2]	21692953;26735609;26823871	cc genotype	TRUE	True	3	0
cd147		2016[1];2020[1];2021[1]	28356976;33374805;35008603	cd147;cd437	FALSE	Disputed	3	9
cd44 expression		2001[1];2021[1];2022[1]	11820581;34944493;36243113	cd44 expression;cd44v10	TRUE	True	3	0
chalcone		2009[1];2012[1];2020[1]	19883957;23314048;33536909	chaetocin;chaetomium;chalcone	FALSE	Disputed	3	15
chinese herb nephropathy		2001[1];2002[1];2006[1]	11989648;12505369;17283906	chinese herb nephropathy;chinese herbs nephropathy	TRUE	True	3	0
chloroprene	G2B	2004[1];2006[1];2019[1]	15606130;17234169;31992090	chloroprene	TRUE	True	3	0
chromium picolinate		2006[1];2007[1];2018[1]	17418471;18070761;31516342	chromium picolinate	FALSE	Disputed	3	2
chromobacterium violaceum		2012[1];2014[1];2017[1]	23090123;25450700;29566908	c violaceum;chromobacterium violaceum;violacein	FALSE	Disputed	3	5
chronic intermittent hypoxia		2011[1];2016[1];2020[1]	22183481;28003214;33650648	chronic intermittent hypoxia	TRUE	True	3	0
ciprofloxacin resistance		2009[2];2018[1]	19917752;20006472;30584266	ciprofloxacin resistance	TRUE	True	3	0
circ hipk3		2018[1];2022[2]	30576808;36208289;36606192	circ hipk3	TRUE	True	3	0
cis dichlorodiammine platinum ii		2001[1];2008[1];2013[1]	11583787;19150231;24147348	cis diaminedichloroplatinum;cis diammine 2 hydroxymalonato platinum ii;cis diammine malonato platinum ii;cis diamminedichloroplatinium ii;cis diamminedichloroplatinum;cis diamminedichloroplatinum ii;cis diamminedichloroplatinum ii cddp;cis dichloro 3 5 diamino 3 5 dideoxy d threo thymidine platinum ii;cis dichlorodiamineplatinum;cis dichlorodiammine platinum ii;cis platin;cis platinum;cx platin;platin;platinum ii;platinum iv;trans diamminedichloroplatinum	TRUE	True	3	0
clonidine		2008[1];2019[1];2021[1]	19120051;31863842;34633271	clonidine;clonidine ethanol	FALSE	Disputed	3	8
coal mining		2019[2];2022[1]	31875293;32019003;36571700	coal mining	TRUE	True	3	0
cockroach		2003[1];2010[1];2013[1]	14578195;20944009;24204099	cockroach	TRUE	True	3	0
concanavalin a		2002[1];2022[2]	12363019;36248904;36289525	concanavalin a	FALSE	Disputed	3	2
congenital diaphragmatic hernia		2008[1];2012[1];2013[1]	18926235;23114975;24439582	congenital diaphragmatic hernia	TRUE	True	3	0
coumarin	G3	2011[1];2021[1];2022[1]	22178604;34865625;36678546	coumarin	FALSE	Disputed	3	10
cpt 11		2009[1];2014[1];2021[1]	19819285;25496911;34649340	ccl11;cpt 11;cxcl10;cxcl11;cxcl8;f box and leucine rich repeat protein 11;gp100;gp11;gp120;ip 10;pt10;pt11;scpp11;tat cpt;upregulated gene 11;usp11	FALSE	Disputed	3	15
crp 3407 a g		2011[1];2014[1];2022[1]	22194161;25624919;36703728	2518a g polymorphism;347g ga;448a g;49a g;c 496a g;cd166rs1157 a g;cgs;crgs score;crp 3407 a g;egf 61a g polymorphism;fas 670a g;g 2044a	TRUE	True	3	0
crystal violet		2015[1];2017[1];2019[1]	26394684;29288325;31999577	crystal violet;tetrazolium violet	TRUE	True	3	0
cyclin d1b		2009[1];2012[1];2016[1]	20028857;23257359;28070138	beclin 1;cyclin d1b	FALSE	Disputed	3	3
cystitis		2008[1];2016[1];2020[1]	19066630;27780878;33376267	cystitis	TRUE	True	3	0
cytokine storm		2020[1];2021[1];2022[1]	33584719;35494759;36508750	cytokine storm	TRUE	True	3	0
deltanp73		2004[1];2012[1];2014[1]	15650240;23159862;25535357	deltanp73	TRUE	True	3	0
diammine 7 12 bis 1 polyethyleneglycol 750 monomethylether 1 yl ethyl 3 8 13 17 tetramethylporphyrin 2 18 dipropionato platinum ii		2001[1];2004[1];2016[1]	11572768;15488635;28031414	0 5 methylcellulose;1 4 7 10 tetraazacyclodecane n n n n tetraacetate;1 7 dimethylxanthine;1 8 dnp;40 0 2 hydroxyethyl rapamycin;6 oh bde 47 was a stronger inhibitor ic50 45 9 mm;7 12 bis 1 decyloxyethyl ga iii 3 8 13 17 tetramethylporphyrin 2 18 dipropionyldiaspartic;ang 1 7;cfm 4 16;diammine 7 12 bis 1 polyethyleneglycol 750 monomethylether 1 yl ethyl 3 8 13 17 tetramethylporphyrin 2 18 dipropionato platinum ii;dynorphin a 1 17;naphthyl dibenzo 1 5 9 12 tetraazacyclopentadecine 6 10 11 15 tetraoneand	TRUE	True	3	0
dietary supplement		2001[1];2011[1];2018[1]	11769876;22319251;30826666	dietary supplement;ketogenic diet;plant based diet;vegetarian diet	FALSE	Disputed	3	16
diethyl maleate		2001[1];2011[1];2016[1]	11744332;22226857;27982581	diethyl malate;diethyl maleate;salicylanilide diethyl phosphate	TRUE	True	3	0
diethylenetriaminepentaacetic acid		2004[1];2014[1];2019[1]	15683866;31684723;32262348	3 trihydroxygermyl propanoic acid;4 fluorobenzoic acid;8 hydroxyoctanoic acid;abexinostat;acetylsalicylic acid;acid a;acid b;alpha linolenic;alpha linolenic acid;alpha lipoic;alpha lipoic acid;alpha tocopherol ether linked acetic acid;alpha1 acid;aminooxyacetic acid;aminopentol;arachidonic acid;aurintricarboxylic acid;chlormadinone acetate;cyclopiazonic acid;dehydroabietic acid;dehydropachymic acid;deoxycholic acid;dichloroacetic acid;diethylenetriaminepentaacetic acid;dihydrolipoic acid;dimethylarsinic acid;dimethylarsinous acid;dimethylmonothioarsinic acid;diphenylarsinic acid;domoic acid;entinostat;epoxyeicosatrienoic acid;farnesylthiosalicylic acid;flufenamic acid;folinic acid;gallic;gallic acid;glycolic acid;gossypol acetate;gossypol acetic acid;gyrophoric acid;hydrochloric acid;hydroxamic;hydroxamic acid;hypochloric acid;ibandronic acid;inositol hexakisphosphate;inositol hexaphosphate;iodoacetic acid;jay amin hydroxamic acid;kojic acid;l ascorbic acid;lbh589;linoleic acid;lipoic acid;lithocholic acid;methoxyacetic acid;methyl salicylate;methylseleninic acid;miconidin acetate;mocetinostat;mollic acid arabinoside;monomethylarsonic acid;monomethylarsonous acid;mycophenolic acid;n phenylanthranylic acid;nalidixic acid;naphthenic acid;neochlorogenic acid;nicotinic acid;niflumic acid;obeticholic acid;okadaic acid;oxolinic acid;pachymic acid;palmitic acid;phenylacetic acid;phytic acid;picolinic acid;pinolenic acid;propionic acid;quinaldic acid;quinolinic acid;retigeric acid b;rrr alpha tocopherol ether linked acetic acid analog;salicylate;salicylic;salicylic acid;sciadonic acid;secalonic acid d;sialic acid;suberanilohydroxamic acid;suberoyl bishydroxamic acid;suberoylanilide hydroxamic acid;syringic acid;tannic acid;tannin;tauroursodeoxycholic acid;tenuazonic acid;terrecyclic acid a;tetradecylthioacetic acid;tetraiodothyroacetic acid;thioglycolic acid;tolfenamic acid;tranexamic acid;trichloroacetic acid;usnic acid;valproic acid;vorinostat;vorinostat entinostat	TRUE	True	3	0
dimethylformamide dimethylacetal		2006[1];2007[1];2016[1]	17157024;17962022;27925250	dimethylacetamide;dimethylformamide dimethylacetal;n methylformamide	TRUE	True	3	0
disulfiram	G3	2001[1];2004[1];2017[1]	11716515;16028354;29294377	disulfiram	FALSE	Disputed	3	25
dithiothreitol		2001[1];2010[1];2013[1]	11718670;20944150;24463097	dithiothreitol	FALSE	Disputed	3	6
diuretic		2007[1];2015[1];2021[1]	18690958;26837111;35087400	diuretic;furosemide	FALSE	Disputed	3	4
diverticulitis		2015[1];2018[1];2022[1]	27330495;30747633;36654596	diverticulitis	TRUE	True	3	0
dma v		2007[1];2009[1];2014[1]	18155741;20049124;25559201	2 de o dma;dma v	TRUE	True	3	0
double stranded rna		2011[1];2018[1];2022[1]	22198151;30449722;36939319	double stranded rna	TRUE	True	3	0
dyskerin		2010[1];2014[1];2019[1]	21480387;25553844;31867269	dyskerin;fxyd5 dysadherin	TRUE	True	3	0
e 2 2 furan 2 yl vinyl 1h imidazo 4 5 f 1 10 phen anthroline		2010[1];2019[2]	21155539;31685424;31731049	2 hydroxy 1 naphtyl imidazo 4 5 f 1 10 phenanthroline;2 naphthalen 1 yl 1h imidazo 4 5 f 1 10 phenanthroline;e 2 2 furan 2 yl vinyl 1h imidazo 4 5 f 1 10 phen anthroline;psbr 2 5 bromothiophen 2 yl imidazo 4 5 f 1 10 phenanthroline	TRUE	True	3	0
emodin		2001[1];2004[1];2010[1]	12563347;15544921;21111173	aloe emodin;emodin;emodin cisplatin	FALSE	Disputed	3	39
estragole		2015[2];2021[1]	26719370;26739637;34961223	estragole	TRUE	True	3	0
estrogen metabolite		2005[1];2016[1];2019[1]	16404153;27138982;31857234	estrogen metabolite	TRUE	True	3	0
etv4		2007[1];2014[1];2021[1]	18242593;25544710;34757684	etv4;tapp 4val	TRUE	True	3	0
evodia rutaecarpa		2007[1];2021[1];2022[1]	18058680;34844412;36232809	evodia rutaecarpa;rupatadine;rutaecarpine	FALSE	Disputed	3	10
fa gdn cqds mwcnt		2007[1];2017[1];2022[1]	18203437;33418685;37101961	cn x mwnt;fa gdn cqds mwcnt;mwnt 7	TRUE	True	3	0
familial amyloidotic polyneuropathy		2004[1];2008[1];2012[1]	15478469;19065295;23522761	familial amyloidotic polyneuropathy	TRUE	True	3	0
feline infectious peritonitis		2004[1];2008[1];2019[1]	15638269;18927951;31905881	feline infectious peritonitis;feline infectious peritonitis virus	TRUE	True	3	0
ferroptosis		2014[1];2021[1];2022[1]	25555734;35360452;36605450	ferrocene;ferroptosis	FALSE	Disputed	3	9
flavopiridol		2003[1];2007[1];2012[1]	14511769;18065490;23279842	flavopiridol	FALSE	Disputed	3	62
gammadelta t		2016[1];2019[2]	27849165;31748346;32038628	gamma t3;gammadelta;gammadelta t;t3s;tcr gamma;tp 0903	FALSE	Disputed	3	6
gammaretroviral vector		2007[1];2012[1];2015[1]	18157138;23299800;26923955	gammaretroviral vector;integration deficient lentiviral vector;lentiviral vector	FALSE	Disputed	3	9
ganglioside		2009[1];2018[1];2021[1]	20032467;30851743;35008849	ganglioside	TRUE	True	3	0
ganoderma lucidum		2010[1];2012[1];2020[1]	21185719;23312386;33424591	extracts of ganoderma lucidum;ganoderma;ganoderma lucidum;ganoderma terpene;ganoderma tsugae;phellinus	FALSE	Disputed	3	28
global warming		2009[1];2011[2]	20052376;22178305;22435170	global warming	TRUE	True	3	0
goniothalamin		2005[1];2012[1];2020[1]	16297902;23344192;33463303	goniothalamin	FALSE	Disputed	3	6
graft vs		2002[1];2010[2]	12453294;21108989;21281362	delayed graft function;fat grafting;graft vs	FALSE	Disputed	3	2
grave		2008[1];2009[1];2022[1]	19115720;19839886;36597320	embalming;grave	TRUE	True	3	0
guggulsterone		2008[1];2015[1];2022[1]	19189646;26715810;36562191	guggulsterone	FALSE	Disputed	3	6
haemonchus contortu		2011[1];2018[1];2019[1]	22226661;30690282;31630404	haemonchus contortu	TRUE	True	3	0
hantavirus		2009[1];2010[1];2016[1]	19967132;21175415;28033261	ambystoma tigrinum virus;andes virus;bluetongue virus;borna disease virus;ectromelia virus;encephalomyocarditis virus;hantaan virus;hantavirus;hendra virus;junin virus;langat virus;lassa virus;marburg virus;mayaro virus;mlv related virus;myxoma virus;nipah virus;polyoma virus;pseudorabies virus;rabies virus;reticuloendotheliosis virus;sendai virus;sindbis virus;smallpox;thogoto virus;usutu virus;variola virus	TRUE	True	3	0
hbv dna integration		2007[1];2020[2]	18024894;33402415;34557710	hbv dna integration;hbv polymerase	TRUE	True	3	0
hbx protein		2005[1];2018[1];2021[1]	16376880;30627263;34661519	hbx protein	TRUE	True	3	0
health literacy		2001[1];2019[1];2022[1]	12718632;32052760;36686831	health literacy;illiteracy	TRUE	True	3	0
hedgehog signaling		2006[1];2009[1];2015[1]	17276471;19996099;27308519	hedgehog signaling	TRUE	True	3	0
heligmosomoides polygyrus		2005[1];2008[1];2016[1]	16210636;19108896;27805618	heligmosomoides polygyrus	TRUE	True	3	0
helminth		2001[1];2018[1];2021[1]	16886443;30361537;34779829	helminth	TRUE	True	3	0
hemolytic uremic syndrome		2004[1];2006[1];2016[1]	15750790;17386586;28042026	hemolytic uremic syndrome	TRUE	True	3	0
henipaviruse		2011[1];2021[2]	22227101;34696450;34946167	henipaviruse	TRUE	True	3	0
heparanase		2016[1];2018[1];2019[1]	27912844;30850186;31812535	heparanase	FALSE	Disputed	3	2
heparin induced thrombocytopenia		2010[1];2015[1];2019[1]	21488155;26732728;31887779	heparin induced thrombocytopenia	TRUE	True	3	0
hereditary pancreatitis		2001[3]	12120227;12120229;12718618	hereditary pancreatitis	TRUE	True	3	0
hereditary tyrosinemia type 1		2007[1];2013[1];2021[1]	18093685;24498493;35095902	hereditary tyrosinemia type 1;inborn errors of metabolism	TRUE	True	3	0
hf diet		2011[1];2018[1];2020[1]	22209722;30451856;33641963	hf diet	TRUE	True	3	0
hhv 7		2001[1];2012[1];2014[1]	11924827;23080502;25568552	hhv 6b;hhv 7;hhv 8 kshv;human polyomavirus 7	TRUE	True	3	0
hidradenitis suppurativa		2005[1];2016[1];2021[1]	16197385;28081766;35702276	hidradenitis suppurativa	TRUE	True	3	0
highly pathogenic avian influenza		2009[2];2013[1]	20003910;20011590;24189062	highly pathogenic avian influenza;highly pathogenic avian influenza virus	TRUE	True	3	0
hpv protein		2002[1];2010[1];2012[1]	12376754;21358210;23244480	hpv protein;l1 hpv 16 and 18 protein	TRUE	True	3	0
hydatidiform mole		2002[1];2019[1];2020[1]	12521470;31857680;33451920	hydatidiform mole;partial hydatidiform mole	TRUE	True	3	0
hydrocortisone		2006[1];2008[1];2010[1]	17180505;18830164;20935229	hydrocortisone	FALSE	Disputed	3	3
hydrostatic pressure		2013[1];2016[2]	24292655;28163379;28197379	atmospheric pressure;hydrostatic pressure	TRUE	True	3	0
hydroxytyrosol		2002[1];2012[1];2014[1]	12475292;23411228;25559204	hydroxychavicol;hydroxymatairesinol;hydroxytyrosol;hydroxytyrosyl ethyl ether;matairesinol;secoisolariciresinol diglucoside;syringaresinol;tyrosol	FALSE	Disputed	3	20
hypertrophic scar		2001[1];2008[1];2016[1]	11685189;19018794;27693124	hypertrophic scar	TRUE	True	3	0
hypodiploidy near triploidy		2018[1];2020[1];2021[1]	30612398;33830026;34657128	complex chromosome karyotype abnormality;hypodiploidy near triploidy	TRUE	True	3	0
idiopathic hirsutism		2003[1];2007[2]	14709856;18081798;18292843	hirsutism;idiopathic hirsutism	TRUE	True	3	0
ifn i		2009[1];2021[1];2022[1]	19864599;34908452;36352099	ifn i	TRUE	True	3	0
ifn tau		2001[1];2004[1];2008[1]	11673264;15585954;19092983	ifn tau;interferon tau;tau interferon	FALSE	Disputed	3	16
ii a		2001[1];2002[1];2012[1]	12599436;12945335;23231009	ii a;iia le;tan ii a	FALSE	Disputed	3	6
il 23 il 17 axis		2016[1];2018[1];2019[1]	27900676;30463609;31887131	il 11ralpha;il 12 p40;il 17a il 17ra;il 18 il 2;il 21 alphahsa;il 23 deficient;il 23 il 17;il 23 il 17 axis;il 4 il 13;il 7 il 7r;interleukin 35 il 35;interleukin il 17 produce	TRUE	True	3	0
insulinoma		2006[1];2012[1];2017[1]	17216825;24694492;29264566	insulinoma	TRUE	True	3	0
intussusception		2009[1];2016[1];2017[1]	20033844;28065716;29310410	intussusception	FALSE	Disputed	3	3
iron ion		2001[1];2002[2]	11776986;12452770;12793758	fe ion;iron ion	TRUE	True	3	0
kcl		2001[1];2003[1];2018[1]	11734642;15098688;30665650	hkl;kcl;kcl 440;kml iil;tak 441	FALSE	Disputed	3	2
ketone		2008[1];2013[1];2016[1]	19053399;24291369;27488686	ketone	FALSE	Disputed	3	2
lamb		2018[1];2021[1];2022[1]	30521976;34776941;36327760	lamb	TRUE	True	3	0
laryngo pharyngeal reflux		2002[1];2006[1];2013[1]	12570026;17345929;24294686	laryngo pharyngeal reflux	TRUE	True	3	0
lcmv		2014[1];2016[1];2019[1]	25333902;28012257;31951542	lcmv;llv	TRUE	True	3	0
lewy body		2003[1];2016[1];2019[1]	14699135;28341224;31863801	lewy body;progressive supranuclear palsy	TRUE	True	3	0
liriodenine		2003[1];2012[1];2014[1]	14598219;23344192;25372397	liriodenine	FALSE	Disputed	3	5
loop electrosurgical excision procedure		2003[1];2005[1];2011[1]	14672487;16519377;22191049	loop electrosurgical excision procedure	TRUE	True	3	0
lung resection		2014[2];2017[1]	25583106;25806298;29310389	lung resection;thymoma resection	TRUE	True	3	0
lymphogranuloma venereum		2018[1];2020[1];2021[1]	30792826;35004036;35950128	lymphogranuloma venereum	TRUE	True	3	0
m6a methylation		2020[1];2021[1];2023[1]	33363211;35127705;38171932	m6a methylation;m6a rna methylation regulator	TRUE	True	3	0
macrolide		2001[1];2003[1];2011[1]	11892929;14673771;22183170	macrolide	TRUE	True	3	0
maedi visna		2007[1];2009[1];2011[1]	18158734;20024674;22244517	maedi visna;visna maedi virus	TRUE	True	3	0
marjolin s ulcer		2006[1];2013[1];2014[1]	18068654;24926183;25860780	marjolin s ulcer	TRUE	True	3	0
mcd diet		2009[1];2019[1];2020[1]	20019186;31717261;33374541	mcd diet	TRUE	True	3	0
md virus		2006[1];2013[1];2018[1]	17184215;24597122;30572327	md virus	TRUE	True	3	0
mda mb 231		2006[1];2012[1];2020[1]	17189381;23317243;33385103	mda mb 231;mda mb 435	TRUE	True	3	0
mechanical loading		2012[1];2014[1];2016[1]	23261248;25665392;28000871	mechanical force;mechanical loading;mechanical stretch	FALSE	Disputed	3	3
megastigma 4 6 e 8 2 triene		2007[1];2009[1];2013[1]	18087808;19968000;24354175	10 z 13 e 15 e heptadecatrienylhydroquinone;2 cyano 3 12 dioxooleana 1 9 11 dien 28 oic;2 cyano 3 12 dioxooleana 1 9 11 dien 28 oic acid;24 methylene 3 4 seco cycloart 4 28 en 3 oic;3 4 seco urs 4 23 20 30 dien 19 ol 3 oic;ent kaur 15 en 17 al 18 oic;ent pimara 8 14;isonahocol e 3;megastigma 4 6 e 8 2 triene;urs 12 en 24 oic;verticilla 4 20 7 11 triene	TRUE	True	3	0
melamine	G2B	2009[1];2014[1];2022[1]	20020103;25726176;37056013	melamine	TRUE	True	3	0
mer		2016[2];2019[1]	28153558;30505188;32201499	mer	TRUE	True	3	0
metal organic framework		2019[2];2020[1]	31660562;32099352;33370533	as1411 pegma gqd gamma cd mof;beta cd peg g dox;covalent organic framework;dox cmc aunps peg;ga fe hmdn pei peg;metal organic;metal organic framework;moox peg;mos2 peg dox	FALSE	Disputed	3	7
methyltransferase like 3		2019[1];2021[1];2022[1]	31921660;35096816;36614956	methyltransferase like 3	TRUE	True	3	0
midazolam		2010[1];2013[1];2016[1]	21155816;24370029;28031486	midazolam	TRUE	True	3	0
minute virus of mouse		2006[1];2011[1];2016[1]	17175002;22211107;27905537	minute virus of mouse;pneumonia virus of mouse	TRUE	True	3	0
mir 181b		2009[1];2013[1];2018[1]	20023698;24649060;30687106	mir 181a;mir 181b;mir 181b 5p;mir 26b 5p;mirna 181a	TRUE	True	3	0
mir 373		2007[1];2014[1];2017[1]	18077375;25333260;29257346	mir 1271;mir 1290;mir 1471;mir 148b;mir 302d;mir 3175;mir 329;mir 335;mir 346;mir 373;mir 378;mir 382;mir 383;mir 409;mir 410;mir 451;mir 451a;mir 452;mir 486;mir 494;mir 495;mir 496;mir 503;mir 518;mir 543;mir 544;mir 552;mir 572;mir 598;mir 610;mir 613;mir 625;mir 761;mir 8073;mir 873;mir 874;mir 877;mir ex1	FALSE	Disputed	3	17
mk 801		2007[1];2008[2]	18059437;19056468;19121361	itf2357;mk 0457;mk 801;mk571;sti 571;vx 680	FALSE	Disputed	3	71
mll af9		2002[1];2019[1];2023[1]	12515728;31882723;37833915	adnf 9;l 9nc;loh of 9p;mll af9;mll rearrangement	TRUE	True	3	0
mononuclear phagocyte		2001[1];2005[1];2022[1]	14715459;16244116;36626455	lymphocyte to monocyte ratio;mononuclear phagocyte	TRUE	True	3	0
morphine withdrawal		2005[2];2006[1]	16190878;16299287;17216288	morphine withdrawal;topical morphine	TRUE	True	3	0
msc derived evs		2018[1];2020[1];2021[1]	30599188;33575477;37305161	epc evs;evci;m2 evs;msc derived evs;msc evs	FALSE	Disputed	3	5
mucocutaneous candidiasis		2003[1];2008[1];2016[1]	14500490;19037923;28815025	chronic mucocutaneous candidiasis;mucocutaneous candidiasis	TRUE	True	3	0
multiple endocrine neoplasia type 1		2006[1];2015[1];2016[1]	17184987;26709830;28070481	multiple endocrine neoplasia type 1	TRUE	True	3	0
mzf ha		2009[1];2016[1];2020[1]	20032476;28082870;33463170	fmlf;fvf;mafa;mfus;mmfr;mrl mpj tnfrsf6lpr;mzf ha	TRUE	True	3	0
nanotechnology		2013[1];2015[1];2020[1]	24932210;26724381;34094365	nano nmc;nanomedicine;nanoparticle base;nanotechnology;nanotechnology base	FALSE	Disputed	3	22
native hawaiian		2004[1];2005[1];2009[1]	16281691;16819092;20007939	liagora hawaiiana;maori;native hawaiian	TRUE	True	3	0
neural precursor cell expressed developmentally down regulated 8		2013[1];2016[1];2018[1]	24439227;28101194;30587576	neural precursor cell expressed developmentally down regulated 8;neural precursor cell expressed developmentally down regulated 9	TRUE	True	3	0
neural tube		2003[1];2014[1];2022[1]	14745972;25423083;36283337	neural tube	TRUE	True	3	0
nlrp3 inflammasome		2016[1];2017[2]	27783111;29312290;29312552	nlrp3 inflammasome	FALSE	Disputed	3	2
noise induced hearing loss		2012[1];2013[1];2020[1]	23106616;24498829;33679706	noise induced hearing loss;noise stress	TRUE	True	3	0
nuclear enriched abundant transcript 1		2016[2];2018[1]	28000845;28034643;30576934	nuclear enrich abundant transcript 1;nuclear enriched abundant transcript 1	TRUE	True	3	0
nucleopolyhedrovirus		2004[1];2008[1];2019[1]	15541375;19073335;31854114	nucleopolyhedrovirus	TRUE	True	3	0
nudt15		2019[2];2021[1]	31641873;31682552;34662904	nudt15	TRUE	True	3	0
nup98		2004[1];2013[1];2024[1]	15625115;24371226;37729615	cd98hc;nup98	TRUE	True	3	0
o6 4 oxo 4 3 pyridyl butyl 2 deoxyguanosine		2004[1];2005[1];2018[1]	15606135;16533027;30411875	o6 4 oxo 4 3 pyridyl butyl 2 deoxyguanosine;o6 4 oxo 4 3 pyridyl butyl guanine;o6 5 pyridylmethyl guanine	TRUE	True	3	0
obstructive jaundice		2000[1];2015[1];2019[1]	11356342;26774750;32159634	obstructive jaundice	TRUE	True	3	0
oldenlandia diffusa		2001[1];2007[1];2013[1]	12577425;17936528;24555272	boerhaavia diffusa;diffusa;hedyotis diffusa willd;oldenlandia diffusa;turnera diffusa	FALSE	Disputed	3	7
oleuropein		2002[1];2012[1];2022[1]	12475292;23146235;36432200	oleandrin;oleuropein	FALSE	Disputed	3	14
osteochondroma		2010[1];2012[1];2017[1]	21185663;23412166;29258931	osteochondroma	TRUE	True	3	0
oxazolone		2002[1];2016[1];2020[1]	12450577;29441964;33544801	oxazolone	TRUE	True	3	0
p chloromercuribenzoate		2002[1];2003[1];2006[1]	12460565;14692510;17210217	p chloromercuribenzoate;para chloromercuribenzoate	TRUE	True	3	0
palladium		2005[1];2009[1];2021[1]	16335917;19857898;35360649	palladium;palladium ii;palladium ii complex;pd ii complex	FALSE	Disputed	3	7
parthenium hysterophorus		2008[1];2011[1];2017[1]	19052402;22558530;30023543	parthenium hysterophorus;parthenolide	FALSE	Disputed	3	25
paternal age		2007[1];2015[1];2019[1]	18090128;26827392;32042416	paternal age	TRUE	True	3	0
paxillin		2012[1];2016[1];2021[1]	23275153;28050053;34946859	paxillin;paxilline	TRUE	True	3	0
pcv2		2013[1];2018[2]	24426158;30389043;30473349	pcv2;pcv2 orf5	TRUE	True	3	0
pelvic inflammatory disease		2003[1];2008[1];2009[1]	14701947;19072503;20101855	pelvic inflammatory disease	TRUE	True	3	0
pentaerythritol tetranitrate		2008[1];2010[1];2013[1]	19082190;21197001;24468343	pentaerythritol tetranitrate	TRUE	True	3	0
pentamidine		2003[1];2005[1];2018[1]	14578677;16293247;30677668	penclomedine;pendimethalin;pentamidine	FALSE	Disputed	3	4
pernicious anemia		2003[1];2005[1];2019[1]	14696513;16395986;32053765	pernicious anemia	TRUE	True	3	0
pfas		2020[1];2022[1];2023[1]	33387539;36584840;38074949	pfas;pfoa pfos	TRUE	True	3	0
photosensitivity		2013[1];2015[1];2016[1]	24284422;26881641;28026050	photosensitivity	TRUE	True	3	0
pilocarpine		2012[1];2017[1];2018[1]	23145776;29793313;30351911	pilocarpine;pilocarpine hydrochloride	FALSE	Disputed	3	3
plasmacytoma variant translocation 1		2017[1];2018[1];2019[1]	29277611;30930624;32002028	plasmacytoma variant translocation 1	TRUE	True	3	0
plastic waste		2011[1];2012[1];2019[1]	22412286;23734437;32623858	plastic waste	TRUE	True	3	0
polycystic kidney disease		2014[1];2016[1];2017[1]	25537744;28159992;30219160	autosomal dominant polycystic kidney disease;polycystic kidney disease	TRUE	True	3	0
pontine		2010[1];2012[1];2020[1]	21196800;23372330;33357244	pontine	TRUE	True	3	0
prediabete		2016[1];2020[1];2021[1]	28040833;33665204;35049196	prediabete	TRUE	True	3	0
pressure overload		2007[1];2009[1];2017[1]	17955327;20038802;29255073	pressure overload	TRUE	True	3	0
prostate brachytherapy		2002[1];2003[1];2019[1]	15062147;15062176;31969920	beta brachytherapy;beta particle;beta ray;hdr brachytherapy;prostate brachytherapy;radionuclides beta particle emitting internally deposit	FALSE	Disputed	3	10
protoporphyrin ix		2001[2];2004[1]	11776693;11809377;17270741	cobaltic protoporphyrin ix chloride;protoporphyrin ix	TRUE	True	3	0
pyoderma gangrenosum		2003[1];2009[1];2014[1]	14576653;19926352;25589459	pyoderma gangrenosum	TRUE	True	3	0
pyrazolopyrimidoacridine		2004[1];2014[1];2018[1]	15450947;25461317;30552554	bisimidazoacridone;diarylidenyl piperidone;indazolium;indazolo 3 2 b quinazolinone;pyrazoloacridine;pyrazolopyrimidoacridine;quinagolide;quinazoline;quinazolinone;thioxodihydroquinazolinone	TRUE	True	3	0
qnr gene		2009[1];2010[1];2022[1]	19949057;21173174;36434989	qnr gene;qnrvc gene	TRUE	True	3	0
quercetin 3 o 2 acetyl alpha l arabinofuranoside		2006[1];2016[1];2018[1]	17193298;27933992;30874336	cyanidin 3 o glucoside;cyanidin 3 o sambubioside;lucidin 3 o primeveroside;luteolin 7 o glucoside;malvidin 3 0 glucoside;naringenin 7 o glucoside;quercetin 3 o 2 acetyl alpha l arabinofuranoside;quercetin 3 o rutinoside;toxicarioside o	TRUE	True	3	0
rebeccamycin		2001[1];2002[2]	12660017;12678746;12678755	rebeccamycin	FALSE	Disputed	3	3
reduced ogg activity		2005[2];2006[1]	16533027;17178863;17192041	o6 pobg;ogg;reduced ogg activity;s326c ogg1	TRUE	True	3	0
replicative senescence		2004[1];2005[1];2022[1]	15743673;16545683;36712940	replicative senescence;senescent associated secretory phenotype	TRUE	True	3	0
rhabdomyolysis		2002[1];2014[1];2022[1]	12522878;25675660;36209831	rhabdomyolysis	TRUE	True	3	0
riddelliine	G2B	2002[1];2010[1];2016[1]	12460743;21170807;28911605	riddelliine	TRUE	True	3	0
runx2		2002[1];2011[1];2013[1]	12617847;22187159;24260527	2xp;runx2;runx3	TRUE	True	3	0
s100a4		2001[1];2007[1];2010[1]	11836260;18154362;21169409	s100a4;s100a9	FALSE	Disputed	3	2
saphenous vein graft		2005[1];2007[1];2009[1]	16377280;18157967;19884468	saphenous vein graft	TRUE	True	3	0
sausage		2006[1];2014[1];2018[1]	17382058;25574164;30572669	sausage	TRUE	True	3	0
senecionine		2007[1];2018[1];2019[1]	18237033;30465738;31883605	senecionine	TRUE	True	3	0
serum amyloid a		2002[1];2021[2]	12393391;34987797;35116543	serum amyloid a;serum amyloid a protein;serum amyloid p	TRUE	True	3	0
sewage sludge		2007[1];2018[2]	18068897;30577137;30841401	biochar;honeycomb lignin based biochar;incineration plant;landfill;landfill site;leachate;municipal solid waste;municipal solid waste incinerator;municipal solid waste landfill;sewage sludge;sewage sludge biochar	TRUE	True	3	0
shikonin		2008[1];2009[1];2022[1]	18996624;19961919;36364188	acetylshikonin;beta hydroxyisovaleryl shikonin;shikonin	FALSE	Disputed	3	36
sigma 1 receptor		2009[1];2019[1];2020[1]	20021352;31920515;34046607	sigma 1 receptor	TRUE	True	3	0
sleeping beauty		2005[1];2007[1];2013[1]	16368272;18071335;24657532	sleeping beauty	TRUE	True	3	0
solar lentigo		2003[1];2006[1];2008[1]	16285481;17241596;19076977	solar lentigo	TRUE	True	3	0
solid lipid nanoparticle		2009[1];2015[1];2021[1]	19833178;26764103;34959444	lipid nanoparticle;solid lipid nanoparticle	FALSE	Disputed	3	13
spontaneously hypertensive rat		2001[1];2014[1];2017[1]	11593102;25454581;29277292	spontaneously hypertensive rat	TRUE	True	3	0
stevens johnson syndrome		2004[1];2016[1];2019[1]	15599469;27852659;31897340	stevens johnson syndrome	TRUE	True	3	0
stilbene		2010[1];2014[1];2021[1]	20933304;25354220;35082059	stilbene;trimethoxyl stilbene	FALSE	Disputed	3	6
streptonigrin		2004[1];2009[1];2016[1]	15472926;20026340;26577188	sinigrin;streptonigrin	FALSE	Disputed	3	4
sympathetic nervous system		2003[1];2011[1];2020[1]	14583900;22186256;33392191	sympathetic nervous system	TRUE	True	3	0
synthetic rubber industry		2001[1];2006[2]	11775358;17229413;17326338	nitrile butadiene rubber;synthetic rubber industry	TRUE	True	3	0
takayasu s arteritis		2009[2];2013[1]	19789875;20004315;27277912	takayasu s arteritis	TRUE	True	3	0
tattoo		2005[1];2013[1];2015[1]	18521416;24372317;26705448	red pigment tattoo;tattoo	TRUE	True	3	0
tert butyl alcohol		2001[1];2007[1];2018[1]	11770765;18201709;30590081	di tert butyl benzohydroquinone;hydroperoxide;microsome tert butylhydroperoxide;phenyl tert butyl nitrone;t butyl hydroperoxide;tert butyl alcohol;tert butyl hydroperoxide;tert butyl hydroquinone;tertiary butyl hydroperoxide	TRUE	True	3	0
theileria annulata		2007[1];2016[1];2019[1]	18318346;28082649;31899129	t annulata;theileria annulata;theileria sp mk	TRUE	True	3	0
theophylline	G3	2004[1];2005[1];2009[1]	15659050;16235715;19845735	aminophylline;theophylline	TRUE	True	3	0
thiazolotriazole		2014[1];2016[1];2019[1]	25455640;28065499;31791685	thiazole;thiazolotriazole	TRUE	True	3	0
thimerosal		2002[2];2006[1]	12431779;12491041;17210217	thimerosal	TRUE	True	3	0
tibolone		2005[2];2010[1]	16238103;16360722;20961969	tibolone;tigilanol tiglate	FALSE	Disputed	3	57
tl1a		2005[1];2013[1];2014[1]	16324699;24368564;25404161	tl1a	TRUE	True	3	0
tooth loss		2007[1];2017[1];2021[1]	18225459;29599929;35169767	tooth loss	TRUE	True	3	0
trenbolone		2003[1];2007[1];2014[1]	14677861;18069048;25554582	trenbolone;trenbolone acetate	TRUE	True	3	0
triadimefon		2006[2];2007[1]	17178687;17178689;18164361	triadimefon	TRUE	True	3	0
tributyrin		2005[1];2012[1];2021[1]	16277394;23140283;34936971	tributyrin;tributyrin emulsion	TRUE	True	3	0
trichothiodystrophy		2006[1];2012[1];2018[1]	18724052;23522627;30598092	trichothiodystrophy	TRUE	True	3	0
trimellitic anhydride		2001[1];2002[1];2003[1]	11708898;12424743;14636703	trimellitic anhydride	TRUE	True	3	0
trpc6		2005[1];2014[1];2021[1]	16356545;25385366;35096991	mir 26a trpc6 drp1;trpc6;trpv6	TRUE	True	3	0
trpm2		2004[1];2009[1];2022[1]	15514246;20029400;36446940	clusterin;nestin;trpm2	FALSE	Disputed	3	6
tt virus		2000[1];2002[1];2003[1]	11388514;12296969;15719618	tt virus	TRUE	True	3	0
unemployment		2002[1];2004[1];2010[1]	12540716;15624038;21298870	unemployment	TRUE	True	3	0
usp11		2008[1];2016[2]	19413886;27853171;28040451	ccl11;cpt 11;cxcl10;cxcl11;cxcl8;f box and leucine rich repeat protein 11;ip 10;pt10;pt11;scpp11;tat cpt;upregulated gene 11;usp11	TRUE	True	3	0
uv induced immunosuppression		2000[1];2003[1];2016[1]	11196701;14708623;28070504	uv induced immunosuppression	TRUE	True	3	0
vasculogenic mimicry		2019[3]	31921690;31933986;31993365	vasculogenic mimicry	TRUE	True	3	0
vimentin		2010[1];2019[1];2022[1]	21217813;31819160;36223739	vimentin	FALSE	Disputed	3	3
vinclozolin		2001[1];2003[1];2013[1]	11675272;14967917;24333988	vinclozolin	TRUE	True	3	0
wnt3a		2012[1];2014[1];2019[1]	23254341;25572698;31941241	actin like protein 7a;wnt 3a;wnt 5a;wnt3a;wnt7a	FALSE	Disputed	3	2
wy 14 643		2000[1];2002[1];2009[1]	11986676;12565796;20032461	wy 14 643	FALSE	Disputed	3	9
x protein		2004[1];2006[1];2019[1]	15614436;17383430;31889135	x protein	TRUE	True	3	0
x ray radiation		2000[1];2014[1];2022[1]	11775839;25530873;36699506	x ray radiation	TRUE	True	3	0
xrcc1 exon 10 g a polymorphism		2012[2];2017[1]	23225521;23271361;30072825	xrcc1 exon 10 g a polymorphism;xrcc1 expression;xrcc6 c1310g polymorphism	TRUE	True	3	0
y537s		2003[1];2016[1];2018[1]	14627992;27986707;30573703	y1253d;y537s	TRUE	True	3	0
1 benzoyl 3 cyanopyrrolo 1 2 a quinoline		2008[1];2009[1]	18952423;19821576	1 2 oxazolo 5 4 e isoindole;1 4 benzoxazino 2 3 b quinoxaline;1 benzoyl 3 cyanopyrrolo 1 2 a quinoline;3 1 2 6 dimethylimidazo 2 1 bj thiazol 5 yl methylenel 5 methoxy 2 indolinone;3 5 imidazo 2 1 b thiadiazolylmethylene 2 indolinone;6 2 bromoethyl 6h indolo 2 3 b quinoxaline;7 bromo 2 2 4 methoxy benzylidene hydrazinyl thiazolo 5 4 b quinoxaline;azirino 2 1 b benzo e 1 3 oxazine;hexahydrothiazolo 2 3 2 3 imidazo 1 5 a quinolinium;pyrrolo 3 2 f quinoline;steroidal 17 16 d thiazole 2 1 b imidazo	TRUE	True	2	0
1 beta carboline 1 yl 3 4 5 trihydroxy 1 pentanone		2012[2]	23106482;23275050	1 2 hydroxyethyl amino 2 amino 1 2 dideoxy d glucose;1 beta carboline 1 yl 3 4 5 trihydroxy 1 pentanone;1 cyano 2 2 fluorophenyl 1 2 3 4 tetrahydroisoquinoline;1 cyano 2 3 epithiopropane;1 cyano 2 4 trifluoromethylphenyl 1 2 3 4 tetrahydroisoquinoline;1 methoxybrassinin;1 methylindole;1 methylnicotinamide;2 2 6 diethylphenyl 1 2 3 4 tetrahydroisoquinoline 1 3 dione;2 2 nitro 4 trifluoromethylbenzoyl 1 3 cyclohexadione;2 amino 6 methyldipyrido 1 2 a 3 2 d imidazole;3s 1 2 3 4 tetrahydro beta carboline 3 carboxylic;4 2 hydroxyethyl 1 piperazineethanesulfonic acid;8 1 1 dma kaempferide;canthin 6 one alkaloid;l 1 2 3 4 tetrahydroisoquinoline 3 carboxylic acid;n 4 cyano 3 trifluoromethyl;n nitroaryl 2 amino 1 3 dichloropropane;nac and its 2 amino 2 thiazoline salt;pentagamavunone 1;r 4 2 hydroxy 1 phenylethylimino pent 2 ol dimethyltin iv	TRUE	True	2	0
12 15 lox		2011[1];2019[1]	22237009;31903039	12 15 lox;12 s lox;15 lox 1	TRUE	True	2	0
17beta hydroxy 17alpha picolyl androst 5 en 3beta yl acetate		2016[1];2017[1]	27694053;29277707	17alpha hydroxyprogesterone;17beta hydroxy 17alpha picolyl androst 5 en 3beta yl acetate	TRUE	True	2	0
2 1 3 dioxolo 4 5 h isoquinolin 7 yl 4 5 dimethoxy n methyl benzeneethanamine		2013[1];2021[1]	24211640;34802836	1 ethyl 4 hydroxy 2 oxo n 5 thiazol 2 yl 1 3 4 thiadiazol 2 yl 1 2 dihydroquinoline 3 carboxamide;2 1 3 dioxolo 4 5 h isoquinolin 7 yl 4 5 dimethoxy n methyl benzeneethanamine;2 4 2 3 dichlorophenyl piperazin 1 yl 1 3 2 6 dimethylimidazo 1 2 a pyridin 3 yl 5 3 nitrophenyl 4 5 dihydro 1h pyrazol 1 yl ethanone;5 aziridin 1 yl 2 4 dinitrobenzamide;5 pyridin 2 yl 1 3 dioxolo 4 5 g isoquinoline;n 1 1 dioxo 1 4 2 benzodithiazin 3 yl arylsulfonamidate;n 2 1 3 fluorophenyl 4 oxo 1 3 8 triazaspiro 4 5 dec 8 yl ethyl 2 naphthalenecarboxamide;n methyl n 4 6 dimethoxy 1 3 5 triazin 2 yl morpholinium;n s 1 r 2 methyloxiran 2 yl 1 oxo 3 phenylpropan 2 yl pivalamide;rs 2 6 dichloro 9 1 p nitrobenzenesulfonyl 1 2 3 5 tetrahydro 4 1 benzoxazepin 3 yl 9h purine	TRUE	True	2	0
2 2 phosphoryloxyphenyl 6 125i iodo 4 3h quinazolinone		2006[1];2007[1]	17172404;17921321	2 2 hydroxyphenyl 6 125i iodo 4 3h quinazolinone;2 2 phosphoryloxyphenyl 6 125i iodo 4 3h quinazolinone;2 3h chloroadenosine;2 chloroadenosine	TRUE	True	2	0
2 4 2 4 dichlorobenzyl oxy phenyl 1h benzo d oxazolemolecule		2004[1];2019[1]	15488713;31702401	1 3 4 5 trimethoxyphenyl 1 2 3 propanetriol;2 2 4 dihydroxy 3 5 diiodobenzoyl;2 2 4 dihydroxyphenylo 5 6 dichlorobenzthiazole;2 3 4 4 5 5 hexamethoxychalcone;2 3 4 trihydroxy 4 methoxychalcone;2 3 bis 4 hydroxyphenyl propionitrile;2 4 2 4 dichlorobenzyl oxy phenyl 1h benzo d oxazolemolecule;2 4 dihydroxy 4 6 dimethoxy 3 2 hydroxybenzyl dihydrochalcone;2 5 dichloro 3 6 dihydroxy 1 4 benzoquinone;2 5 dihydro 2 4 5 trimethylthiazoline;2 chloro 3 4 dihydroxyacetophenone;2 hydroxy 3 3 4 5 tetramethoxychalcone;2 pentadecyl 2 oxazoline;2s 2 2 hydroxyisopropyl dihydrofurano 2 3 7 8 4 hydroxy 5 methoxyflavanone;3 3 diindolylmethane;3 4 dihydroxy 3 4 5 trimethoxychalcone;3 4 dihydroxy 7 o e 3 7 dimethyl 2 6 octadienyl isoflavone;3 4 dihydroxy toremifene;3 aminothymoquinone;3 diindolylmethane;3 formyl 3 4 5 trimethoxychalcone;3 gamma hydroxymethyl e gamma methylallyl 2 4 2 4 tetrahydroxychalcone;3 hydrogenkwadaphnin;3 hydroxy 3 4 4 5 tetramethoxychalcone;4 2 4 trihydroxy 6 methoxy 3 2 hydroxybenzyl dihydrochalcone;4 3 5 bis trifluoromethyl phenyl 2 2;4 4 dihydroxyazobenzene;4 4 dihydroxybenzophenone 2 4 dinitrophenylhydrazone;4 4 dimethylcurcumin;4 6 dihydroxy 2 4 dimethoxy 5 2 hydroxybenzyl dihydrochalcone;4 carbomethoxy 2 2 hydroxyphenyl benzoxazole;4 hydroperoxycyclophosphamide;4 nerolidylcatechol;5 3 hydroxypropyl 7 hydroxy 2 3 4 methylenedioxyphenyl;8 oxo 11 hydroxy 2 3 9 10 tetramethoxyberberine;9 4 dihydroxy 5 7 dimethoxy 8 methylchalcone;dibenzoylmethane;diindolylmethane;e 2 4 bis p hydroxyphenyl 2 butenal;phosphatidylinositol 3 4 5 trisphosphate;s 9 2 3 dihydroxypropyl adenine	TRUE	True	2	0
2 amino 3 cyano 4 5 6 7 tetrahydrobenzo b thiophene		2010[1];2013[1]	21187817;24164557	2 3 4 5 trimethoxybenzoyl 5 aminobenzo b thiophene;2 3 5 7 tetrabromobenzofuro 3 2 b pyrrole;2 amino 3 cyano 4 5 6 7 tetrahydrobenzo b thiophene;thieno 2 3 b 4 5 b	TRUE	True	2	0
21 oh deficiency		2001[1];2003[1]	12084289;14709856	21 oh deficiency	TRUE	True	2	0
24r 24 ethyl 5alpha 6alpha epoxycholesta 8 14 22 e diene 3beta 7alpha diol		2012[1];2018[1]	23123740;30388889	22e cholest 22 en 3beta 5alpha 6beta triol;24r 24 ethyl 5alpha 6alpha epoxycholesta 8 14 22 e diene 3beta 7alpha diol;5alpha 6alpha epoxycholesta 8 14 22 e diene 3beta 7alpha diol;drim 8 12 en 6beta 7alpha;ergosta 7 22 dien 3beta 5alpha 6beta 9alpha tetraol	TRUE	True	2	0
3 methyl 7 methylamino 5 8 isoquinolinedione		2001[1];2009[1]	11693537;19921834	3 methyl 7 methylamino 5 8 isoquinolinedione;6 chloro 7 arylamino 5 8 isoquinolinedione	TRUE	True	2	0
3 o 2 3 dimethylbutanoyl 13 o dodecanoyl 20 o tetradecanoylingenol		2005[1];2010[1]	16404137;21061221	13 o dodecanoyl 20 o hexanoylingenol;3 o 2 3 dimethylbutanoyl 13 o dodecanoyl 20 o tetradecanoylingenol;7 o acyl derivative	TRUE	True	2	0
4 2 benzofuranyl 5 phenylimino 5h 1 2 3 dithiazole		2008[1];2014[1]	19036587;26257934	3 4 dihydropyrimidin 2 1h ones thione;4 2 benzofuranyl 5 phenylimino 5h 1 2 3 dithiazole;4 2 pyridinyl 5h 1 2 3 dithiazole 5 thione;4 alkyl 5 substituted 1 2 4 triazole 3 thione;4 ethylcarboxyl 5h 1 2 3 dithiazole 5 thione;5 6 dihydrothieno 2 3 c pyridine;dye 5 5 1h 5h benzo 1 2 c 4 5 c	TRUE	True	2	0
4 4 4 4 propyl 1h pyrazole 1 3 5 triyl trisphenol		2005[1];2009[1]	16361368;20012353	4 4 4 4 propyl 1h pyrazole 1 3 5 triyl trisphenol;propyl 1h pyrazole 1 3 5 triyl trisplenol	TRUE	True	2	0
4 amino n 1 phenyl 1h pyrazol 5 yl benzenesulfonamide		2009[1];2014[1]	20108654;26839799	1 aryl 1h pyrazole 3 carbonitrile;1 phenyl 3 2 phenylethynyl 1h pyrazole 4 carbaldehyde;2 chloro n 4 phenylamino quinazolin 6 yl acetamide;3 3 acetyl 1 phenyl 1h pyrazole 4 carbonyl 1 5 diphenyl 1h pyrazole 4 carbonitrile;4 5 phenyl 3 3 3 4 trifluoromethylphenyl ureido propyl pyrazol 1 yl benzenesulfonamide;4 amino n 1 phenyl 1h pyrazol 5 yl benzenesulfonamide;5 amino n aryl 1h pyrazole	TRUE	True	2	0
4 ohe		2007[1];2012[1]	18159970;23276798	4 hydroxy tamoxifen;4 hydroxyl tamoxifen;4 oh tamoxifen;4 ohe;4 oht;4oh tamoxifen;tamoxifen;tamoxifen site;tamoxifen treat;topical tamoxifen	TRUE	True	2	0
44sc		2013[1];2019[1]	24513279;32953004	44sc	TRUE	True	2	0
5 methylcytosine		2018[1];2019[1]	30568855;31922011	5 methylcytosine	TRUE	True	2	0
56fe particle		2000[1];2010[1]	11542857;21268717	56fe particle	TRUE	True	2	0
6 mp		2018[1];2019[1]	30599485;31933529	6 mp	TRUE	True	2	0
8 oh dgtp		2004[2]	15598893;17150583	2 oh datp;5 formyluracil;7 8 dihydro 8 oxoguanine;8 hydroxy 2 deoxyguanosine;8 hydroxyguanine;8 nitroguanine;8 oh dgtp;8 ohd;8 ohdg;8 oxo 7 8 dihydro 2 deoxyguanosine;8 oxo 7 8 dihydroguanine;8 oxo guanine;8 oxog;tbpos 2oh	TRUE	True	2	0
89 zr		2011[1];2014[1]	22191652;25583221	89 zr	TRUE	True	2	0
9 benzotriazol 1 yl acridine		2003[1];2013[1]	14737646;24195782	9 benzotriazol 1 yl acridine;acridin 9 methanol	TRUE	True	2	0
9h purine		2003[1];2019[1]	14584936;31787359	9h purine	TRUE	True	2	0
a niger		2005[1];2018[1]	16376057;30584973	a niger	TRUE	True	2	0
abdominal hysterectomy		2010[1];2013[1]	21526641;24974525	abdominal hysterectomy;radical hysterectomy	TRUE	True	2	0
acetylene		2004[1];2010[1]	15465817;21146985	acetylene	TRUE	True	2	0
acid mine drainage		2018[1];2019[1]	30629546;31879117	acid mine drainage	TRUE	True	2	0
aclacinomycin		2001[1];2016[1]	11683270;27749275	aclacinomycin;aclarubicin	TRUE	True	2	0
acronycine		2003[1];2005[1]	14527556;16327185	acronycine	TRUE	True	2	0
activin a		2003[1];2013[1]	14667971;24378873	activin a	TRUE	True	2	0
acylfulvene		2009[1];2012[1]	19938810;23227857	acylfulvene	TRUE	True	2	0
adar1		2018[1];2021[1]	30575730;35003354	adar1	TRUE	True	2	0
addict		2000[1];2002[1]	11205174;12757237	addict	TRUE	True	2	0
adr nephropathy		2007[1];2010[1]	18095597;20978358	adr nephropathy	TRUE	True	2	0
advanced age		2012[1];2019[1]	27335819;31892350	advanced age	TRUE	True	2	0
adverse maternal environment		2018[2]	30576090;30683285	adverse childhood experience;adverse maternal environment	TRUE	True	2	0
african american woman		2014[1];2015[1]	25568890;27294766	african american woman	TRUE	True	2	0
alcohol breast		2004[1];2011[1]	15598768;22218798	alcohol breast	TRUE	True	2	0
alcohol metabolism		2006[1];2011[1]	17718409;22218798	alcohol metabolism	TRUE	True	2	0
aldose reductase		2006[1];2015[1]	17194029;27069324	aldose reductase;biliverdin reductase;xanthine oxidoreductase	TRUE	True	2	0
allopurinol		2000[1];2018[1]	12934232;31656612	allopurinol	FALSE	Disputed	2	8
alphab crystallin		2011[1];2014[1]	22446542;25404307	alphaa crystallin;alphab crystallin	TRUE	True	2	0
alpinumisoflavone		2008[1];2021[1]	19091749;35009024	alpinumisoflavone;daidzein;daidzein rich fraction;daidzin;diadzein;formononetin;glycitein;neobavaisoflavone	TRUE	True	2	0
amalgam		2016[1];2021[1]	28774007;34755968	amalgam	TRUE	True	2	0
amanita phalloide		2007[1];2021[1]	17984148;34959790	amanita phalloide	TRUE	True	2	0
amaranth	G3	2008[1];2012[1]	19095036;23242258	amaranth	TRUE	True	2	0
amonafide		2002[1];2018[1]	12611196;30774856	amonafide	FALSE	Disputed	2	5
amphibole		2007[1];2021[1]	18396365;34961951	amphibole	TRUE	True	2	0
anaplasma phagocytophilum		2005[1];2018[1]	16318739;30502866	anaplasma phagocytophilum	TRUE	True	2	0
angiotensin converting enzyme inhibitor		2012[1];2017[1]	23251399;29430408	angiotensin converting enzyme inhibitor;angiotensin receptor blocker	TRUE	True	2	0
angry		2005[1];2007[1]	16357108;18260710	angry;loud	TRUE	True	2	0
anhydroretinol		2005[1];2007[1]	16384671;18717521	anhydroretinol	TRUE	True	2	0
ankylosing spondylitis		2002[1];2021[1]	12477237;34733383	ankylosing spondylitis	TRUE	True	2	0
anovulation		2008[1];2018[1]	19610519;30670174	anovulation	TRUE	True	2	0
anoxia		2015[1];2016[1]	27308509;27659964	anoxia	TRUE	True	2	0
anti epiligrin		2003[1];2006[1]	14737671;17191196	anti epiligrin;epothilone;epothilone b;epothilone d;ixabepilone;patupilone;sagopilone;sauchinone	TRUE	True	2	0
anti mda5		2011[1];2018[1]	22198664;30938275	anti mda5	TRUE	True	2	0
anti thymocyte globulin		2016[1];2021[1]	27771837;35431444	anti thymocyte globulin;thymoglobulin	FALSE	Disputed	2	2
antimalarial		2018[1];2022[1]	30486696;36539480	antimalarial	FALSE	Disputed	2	3
aspirin use		2006[1];2013[1]	17180541;24282256	aspirin use	FALSE	Disputed	2	3
asymmetric dimethylarginine		2012[1];2020[1]	23255608;33453990	asymmetric dimethylarginine	TRUE	True	2	0
atmospheric aerosol		2010[1];2021[1]	21162566;35019202	atmospheric aerosol	TRUE	True	2	0
azaserine	G2B	2004[2]	15579455;15596100	azaserine	TRUE	True	2	0
b cepacia		2003[1];2011[1]	18159435;22233309	b cepacia	TRUE	True	2	0
b type natriuretic peptide		2011[1];2016[1]	22805824;31435501	atrial natriuretic peptide;b type natriuretic peptide;dendroaspis natriuretic peptide;human atrial natriuretic peptide	FALSE	Disputed	2	6
b3 scfv pe40		2001[1];2006[1]	11804341;17169119	b3 scfv pe40;lhrh pe40	TRUE	True	2	0
bacille calmette guerin cell wall skeleton		2013[1];2020[1]	24389133;33552075	bacille calmette guerin cell wall skeleton;nocardia rubra cell wall skeleton	FALSE	Disputed	2	2
bacterial dna		2001[1];2002[1]	11597460;12421936	bacterial dna	TRUE	True	2	0
baff		2009[1];2014[1]	19794139;25441030	baff	TRUE	True	2	0
balamuthia		2019[1];2021[1]	31707263;35069540	balamuthia	TRUE	True	2	0
bamhi a rightward transcript		2011[1];2014[1]	22178394;25520514	bamhi a rightward transcript	TRUE	True	2	0
bee		2013[1];2021[1]	24210353;34834112	acacia honey;acacia pellet;bee;bee product;honey;kelulut honey;mad honey;ziziphus honey	FALSE	Disputed	2	16
bell s palsy		2013[1];2021[1]	24299386;34992025	bell s palsy	TRUE	True	2	0
benzophenone uv filter		2009[1];2013[1]	20005209;24607115	benzophenone uv filter;uv filter	TRUE	True	2	0
bergenin		2012[1];2014[1]	23106482;25556064	11 o galloyl bergenin;bergenin	FALSE	Disputed	2	3
beta carotene breakdown product		2003[1];2005[1]	14688018;16403976	beta carotene breakdown product;beta cryptoxanthin	TRUE	True	2	0
beta2 microglobulin		2004[1];2005[1]	15663944;16200532	beta2 microglobulin	TRUE	True	2	0
betaiii tubulin		2005[1];2013[1]	16313188;24378408	betaiii tubulin	TRUE	True	2	0
betamethasone		2008[1];2019[1]	18928980;31744668	betamethasone	TRUE	True	2	0
bezafibrate		2008[1];2010[1]	19110290;21195147	bezafibrate;ciprofibrate;clofibrate;fenofibrate;gemfibrozil	FALSE	Disputed	2	18
bis 2 6 chloro 4 phenyl 3 4 dihydroquinazolin 2 yl aminosulfonyl 5 chloro 4 4 r2 phenylcarbamoyl phenyl disulfide		2001[1];2018[1]	11601642;30472599	2 chloro n 4 phenylamino quinazolin 6 yl acetamide;4 5 phenyl 3 3 3 4 trifluoromethylphenyl ureido propyl pyrazol 1 yl benzenesulfonamide;4 amino n 1 phenyl 1h pyrazol 5 yl benzenesulfonamide;bis 2 6 chloro 4 phenyl 3 4 dihydroquinazolin 2 yl aminosulfonyl 5 chloro 4 4 r2 phenylcarbamoyl phenyl disulfide;poly 4 4 9 9 tetrakis 4 octyloxy phenyl 4 9 dihydro s indacenol dithiophene 2 7 diyl alt co 4 9 bis thiophen 2 yl 6 7 bis 4 hexyloxy phenyl thiadiazolo quinoxaline;tris 4 n alkylphenyl sulfoniums	TRUE	True	2	0
black aspergillus		2005[1];2007[1]	16943049;18068845	black aspergillus	TRUE	True	2	0
body fat percentage		2017[1];2021[1]	29259258;34965818	body fat percentage	TRUE	True	2	0
borneol		2007[1];2012[1]	18167456;23265542	borneol	FALSE	Disputed	2	3
brominated dbps		2015[1];2016[1]	26735347;28010927	brominated dbps	TRUE	True	2	0
bromodomain phd finger transcription factor		2018[1];2020[1]	30419422;33380808	bet bromodomain inhibitor;bromodomain containing protein 9;bromodomain phd finger transcription factor	TRUE	True	2	0
bronchiolitis obliterans syndrome		2010[1];2017[1]	21126596;29375549	bronchiolitis obliterans syndrome	TRUE	True	2	0
bronchopleural fistula		2009[1];2015[1]	20013106;26728673	bronchopleural fistula	TRUE	True	2	0
brunner s gland adenoma		2008[1];2010[1]	19077502;21901954	brunner s gland adenoma	TRUE	True	2	0
buyang huanwu decoction		2010[1];2014[1]	21162005;25850278	buyang huanwu decoction;chai huang decoction;danggui shaoyao san;gegen qinlian decoction;huangqi bazhen decoction;huangqi guizhi wuwu decoction;liuwei dihuang;san huang decoction	TRUE	True	2	0
bzlf1		2011[1];2012[1]	22216005;23180656	bzlf1;bzml	FALSE	Disputed	2	2
c coli		2011[1];2013[1]	22210208;24516435	c coli	TRUE	True	2	0
c gariepinus		2011[1];2016[1]	22205049;28959625	c gariepinus	TRUE	True	2	0
cadmium telluride		2003[1];2007[1]	14623086;18160110	cadmium telluride;tellurite	TRUE	True	2	0
calomelanone		2019[1];2020[1]	31772936;33415148	calomelanone	TRUE	True	2	0
calreticulin		2008[1];2019[1]	19108896;32000894	calreticulin;trypanosoma cruzi calreticulin	TRUE	True	2	0
camphor		2007[2]	18063007;18167456	campath;campath 1h;camphor	FALSE	Disputed	2	5
captopril		2005[2]	16253463;16476359	captopril;lisinopril;perindopril;ramipril	FALSE	Disputed	2	25
carbonic		2012[1];2014[1]	23262025;25614109	carbonic	TRUE	True	2	0
carborane		2008[1];2019[1]	19089009;31776032	carborane	TRUE	True	2	0
carnitine		2010[1];2014[1]	20972373;25450025	acetyl l carnitine;carnitine;l carnitine;propionyl l carnitine	FALSE	Disputed	2	15
carotenoid rich food		2007[1];2022[1]	18045215;36318372	carotenoid rich food;dietary carotenoid	FALSE	Disputed	2	2
casein hydrolysate		2005[2]	16419580;16419581	casein hydrolysate	TRUE	True	2	0
casp8 d302h		2004[1];2014[1]	15601643;25553350	casp8 d302h	TRUE	True	2	0
caspase 2 deficiency		2006[1];2014[1]	17188333;25531319	caspase 2 deficiency	TRUE	True	2	0
catheter related bloodstream infection		2013[1];2017[1]	24278133;29371526	catheter related bloodstream infection	TRUE	True	2	0
cd200		2012[1];2020[1]	23179394;33358743	cd20;cd200;cd27;cd40	FALSE	Disputed	2	3
cd31 nonidentity		2001[1];2006[1]	11669217;17178660	cd31 nonidentity	TRUE	True	2	0
cee mpa		2003[1];2009[1]	14506611;19932751	cee mpa	TRUE	True	2	0
cemento osseous dysplasia		2006[1];2009[1]	17176830;20069261	cemento osseous dysplasia	TRUE	True	2	0
central core disease		2003[1];2020[1]	14670767;33458582	central core disease	TRUE	True	2	0
cephalomannine		2007[1];2008[1]	18001087;19128972	cephalomannine	TRUE	True	2	0
cercospora		2002[1];2004[1]	12324349;15604720	cercospora	TRUE	True	2	0
cerebral palsy		2011[1];2014[1]	22190505;25593079	cerebral palsy	TRUE	True	2	0
cerulein		2002[1];2018[1]	12379770;30594397	cerulein;cerulenin	TRUE	True	2	0
cesium 137		2013[1];2014[1]	24377719;25375198	cesium 137	TRUE	True	2	0
chaetomium		2003[1];2008[1]	14682456;19030558	chaetocin;chaetomium	TRUE	True	2	0
cheese		2003[1];2004[1]	14690406;15569272	cheese	TRUE	True	2	0
chest irradiation		2010[1];2016[1]	21138917;28039505	chest irradiation	TRUE	True	2	0
chewer		2005[1];2014[1]	16373199;28324520	chewer	TRUE	True	2	0
child abuse		2001[1];2008[1]	12793952;19292238	child abuse	TRUE	True	2	0
chlorotoxin		2010[1];2011[1]	21185076;22204434	chlorotoxin	TRUE	True	2	0
choline kinase		2008[1];2011[1]	19147382;22190219	choline kinase	TRUE	True	2	0
cigarette litter		2018[1];2019[1]	30551107;32346349	cigarette litter;litter	TRUE	True	2	0
circ_0003028		2018[1];2022[1]	30591218;36730287	circ_0003028;circ_0030235	TRUE	True	2	0
circznf609		2020[1];2021[1]	33459380;34942120	circznf609	TRUE	True	2	0
cis uca		2001[1];2021[1]	11714785;35201494	13 cis retinoic;13 cis retinoic acid;2 hydroxy 9 cis octadecenoic;9 cis ra;9 cis retinoic;9 cis retinoic acid;9 cis uab30;alitretinoin;cis uca;cs cca;isotretinoin;retinoic acid induced 1	TRUE	True	2	0
cisatracurium		2005[1];2012[1]	16398392;23554740	cisatracurium	TRUE	True	2	0
clen dex		2018[1];2019[1]	30379318;31784596	clen dex;clenbuterol	FALSE	Disputed	2	2
coenurus cerebralis		2012[2]	23245843;23327321	coenurus cerebralis	TRUE	True	2	0
contrast induced nephropathy		2014[1];2019[1]	25536721;31705746	contrast induced nephropathy	TRUE	True	2	0
contrast medium		2010[1];2019[1]	21430979;31887222	contrast medium	TRUE	True	2	0
corynebacterium kroppenstedtii		2018[1];2019[1]	30800035;31858873	corynebacterium kroppenstedtii	TRUE	True	2	0
cotinine		2005[1];2014[1]	16359169;25544037	cotinine	TRUE	True	2	0
coxsackievirus a16		2018[1];2022[1]	30378208;36298746	coxsackievirus a16	TRUE	True	2	0
cp bvdv		2002[1];2022[1]	12241032;36384297	cp bvdv	TRUE	True	2	0
cpcooh		2015[2]	26717984;26735164	cpcooh;pol h	TRUE	True	2	0
crhsp 24		2010[1];2020[1]	21177848;33355202	crhsp 24;usp24;usp25	TRUE	True	2	0
crocetin		2013[1];2019[1]	24338885;31874411	crocetin;crocin;crocu;crocus sativus;n trans feruloyloctopamine;s trans trans farnesylthiosalicylic acid;salirasib;sativum;trans 2 4 decadienal;trans 2 hexenal;trans resveratrol;trans sodium crocetinate;trans trans 2 4 decadienal;trans trans muconaldehyde;trans trans muconic;zeocin	FALSE	Disputed	2	62
cucsnps		2015[1];2018[1]	26838845;30488900	cucsnps;cur cgnps;cus hns	TRUE	True	2	0
cudrania tricuspidata		2005[2]	16203143;16408697	cudrania tricuspidata	TRUE	True	2	0
cufe2o4 bsa fa cur		2015[1];2022[1]	26726437;36493951	cofe2o4 hp;cufe2o4 bsa fa cur;dox cit cus fe3o4 nps;fuco mno2 nps	TRUE	True	2	0
cullin 4a		2015[1];2019[1]	26715273;31894344	cullin 4a	TRUE	True	2	0
cum		2014[1];2019[1]	25393306;31762213	cum	TRUE	True	2	0
cuo		2012[1];2018[1]	23294529;30479130	ceo2;cuo;cuo nps	TRUE	True	2	0
cyclin e cdk2 deregulation		2017[1];2022[1]	29357072;36704199	cyclin e;cyclin e cdk2 deregulation;spliceostatin e	TRUE	True	2	0
cycling		2001[1];2007[1]	11795600;18206659	cycling	TRUE	True	2	0
cyclopurine lesion		2002[1];2019[1]	12531024;32018112	cyclopurine lesion	TRUE	True	2	0
cysteamine		2008[1];2011[1]	18992086;22226411	accystatin;cystatin;cystatin c;cysteamine	FALSE	Disputed	2	5
cystic hygroma		2000[1];2004[1]	11243297;15614877	cystic hygroma	TRUE	True	2	0
cytochrome c		2000[1];2007[1]	11175254;18004876	cytochrome c	TRUE	True	2	0
cytolethal distending toxin		2018[1];2022[1]	30377189;36613943	cytolethal distending toxin	TRUE	True	2	0
d816v		2005[2]	16190746;16555614	d816v	TRUE	True	2	0
dacryocystitis		2009[1];2010[1]	19839913;21505526	dacryocystitis	TRUE	True	2	0
daintain aif 1		2007[1];2012[1]	18341653;23221708	daintain aif 1	TRUE	True	2	0
dapsone	G3	2008[1];2012[1]	19091291;23323115	dapsone	FALSE	Disputed	2	8
datura innoxia mill		2020[2]	33424246;33909956	datura innoxia mill	TRUE	True	2	0
deacylcortivazol		2007[1];2010[1]	18160712;21142156	deacylcortivazol	TRUE	True	2	0
death anxiety		2009[1];2013[1]	20006525;24644177	death anxiety	TRUE	True	2	0
decoy receptor 3		2005[1];2020[1]	16210617;33718119	at 1 receptor blocker;cxcr4 antagonist;decoy receptor 3;h2 receptor antagonist;interleukin 1 receptor antagonist	TRUE	True	2	0
deepwater horizon		2015[1];2017[1]	26745734;29277452	deep sea water;deepwater horizon;mineral balanced deep sea water;natural mineral rich water	FALSE	Disputed	2	5
deltaf508		2002[1];2004[1]	12458151;15619635	deltaf508	TRUE	True	2	0
demodex folliculorum		2005[1];2012[1]	16566213;23339940	demodex folliculorum	TRUE	True	2	0
dental x ray		2012[1];2018[1]	23254687;30661338	dental x ray	TRUE	True	2	0
dexmedetomidine		2005[1];2014[1]	16237949;25332685	dexmedetomidine;remifentanil;sufentanil	FALSE	Disputed	2	47
dh ecm		2001[1];2019[1]	12718631;31704343	dh ecm;hcm	TRUE	True	2	0
diabetic rat		2002[1];2011[1]	12432448;22272041	diabetic rat	TRUE	True	2	0
diagnostic radiation		2017[1];2020[1]	29263185;33776259	diagnostic radiation	TRUE	True	2	0
diamide		2005[1];2010[1]	16466024;21148766	diamide	TRUE	True	2	0
dibutyltin iv		2009[1];2011[1]	20012338;22303582	dibutyltin iv	TRUE	True	2	0
dicer1		2020[1];2023[1]	33552988;38084291	dicer1	TRUE	True	2	0
diffuse alveolar hemorrhage		2012[1];2018[1]	23295208;30404115	diffuse alveolar hemorrhage	TRUE	True	2	0
dinitrobenzamide		2007[1];2009[1]	17998296;20012293	dinitrobenzamide	TRUE	True	2	0
dinitrofluorobenzene		2004[1];2005[1]	15560762;16237079	2 4 dinitrofluorobenzene;dinitrofluorobenzene	TRUE	True	2	0
dinophysistoxin		2011[1];2012[1]	22828889;23598023	dinophysistoxin	TRUE	True	2	0
dioxin like		2011[1];2014[1]	22197621;25547368	dioxin like	TRUE	True	2	0
diplopia		2012[1];2021[1]	23275035;35250794	diplopia	TRUE	True	2	0
dipyrido 3 2 f 2 3 h quinoxalino 2 3 b quinoxaline		2002[1];2018[1]	12433422;30389443	6 7 dicycanodipyrido 2 2 d 2 3 f quinoxaline;dipyrido 3 2 f 2 3 h quinoxaline;dipyrido 3 2 f 2 3 h quinoxalino 2 3 b quinoxaline	TRUE	True	2	0
dirt		2001[1];2006[1]	11785893;17188209	dirt	TRUE	True	2	0
disseminated intravascular coagulation		2002[1];2006[1]	12918784;17186846	disseminated intravascular coagulation	TRUE	True	2	0
divorce		2001[1];2009[1]	11875781;20027392	divorce	TRUE	True	2	0
dmp 777		2007[1];2016[1]	18242217;27932312	dmp 777	TRUE	True	2	0
dnmt3b 3b nc		2012[1];2016[1]	23251566;27841873	dnmt3ar882;dnmt3b 3b nc	TRUE	True	2	0
dope		2007[1];2009[1]	18159927;20087293	dope	TRUE	True	2	0
dpp 4 inhibitor		2018[1];2019[1]	30641726;31870827	dpp 4 inhibitor	TRUE	True	2	0
drill		2000[1];2001[1]	11188053;11783875	drill	TRUE	True	2	0
drim 8 12 en 6beta 7alpha		2016[1];2021[1]	27892687;34770990	22e cholest 22 en 3beta 5alpha 6beta triol;24r 24 ethyl 5alpha 6alpha epoxycholesta 8 14 22 e diene 3beta 7alpha diol;5alpha 6alpha epoxycholesta 8 14 22 e diene 3beta 7alpha diol;8a e f;drim 8 12 en 6beta 7alpha;ergosta 7 22 dien 3beta 5alpha 6beta 9alpha tetraol	TRUE	True	2	0
duxap8		2016[1];2021[1]	28881724;34957112	duxap8	TRUE	True	2	0
dyt1		2005[1];2014[1]	16280588;25379658	dyt1;lytak1	TRUE	True	2	0
e 2 2 2 pyridin 2 ylmethylene hydrazinyl quinoxaline		2018[1];2019[1]	30339386;31836446	6 7 dimethyl 2 3 bis pyridin 2 yl quinoxaline;e 2 2 2 pyridin 2 ylmethylene hydrazinyl quinoxaline	TRUE	True	2	0
e 2 4 chloro 2 methylphenoxy n 2 methoxybenzylidene acetohydrazide		2010[1];2018[1]	21038894;30347323	2 2 arylhydrazono 3 oxobutanoate;e 2 4 chloro 2 methylphenoxy n 2 methoxybenzylidene acetohydrazide;n 2 4 dimethoxybenzylidene 2 hydroxybenzohydrazide;n 2 ethylidene 2 deoxyguanosine	TRUE	True	2	0
e e muconic acid		2005[1];2009[1]	16339183;20026321	e e muconic acid	TRUE	True	2	0
e4orf3		2002[1];2011[1]	12534236;22205733	e4orf3	TRUE	True	2	0
ebv nuclear antigen 3c		2008[1];2010[1]	19116252;21173222	ebv nuclear antigen 3c	TRUE	True	2	0
edd		2007[1];2013[1]	18073532;24379240	edd	TRUE	True	2	0
egfr k521		2016[1];2020[1]	28031227;33426060	egfr as1;egfr k521	TRUE	True	2	0
eimeria acervulina		2005[1];2013[1]	16293311;24139475	eimeria acervulina	TRUE	True	2	0
elasticum		2003[1];2016[1]	14667841;27826008	elasticum	TRUE	True	2	0
electronic waste		2008[1];2018[1]	19067011;31091636	electronic waste	TRUE	True	2	0
elevated platelet count		2014[1];2017[1]	25696887;29361618	elevated platelet count;platelet rich;platelet rich fibrin;platelet rich plasma	FALSE	Disputed	2	4
emetine		2007[2]	17912675;18096507	agomelatine;bupropion;citalopram;duloxetine;emetine;escitalopram;escitalopram oxalate;mirtazapine;paroxetine;reboxetine;sertraline;venlafaxine	FALSE	Disputed	2	6
enediyne		2004[1];2019[1]	15579101;31777169	enediyne	FALSE	Disputed	2	2
enterobius vermicularis		2007[1];2011[1]	18179151;22288029	enterobius vermicularis	TRUE	True	2	0
erythema multiforme		2004[1];2019[1]	15599469;31926837	erythema multiforme	TRUE	True	2	0
estriol		2001[1];2012[1]	11767001;23274418	estriol	FALSE	Disputed	2	2
estrogen only use		2010[1];2021[1]	20961969;35111783	estrogen only ht;estrogen only use;level of estrogen	TRUE	True	2	0
ethane		2008[1];2009[1]	19044862;20103832	ethane	TRUE	True	2	0
etp all lbl		2019[1];2022[1]	32397018;36313178	etp all lbl;lbp;lbp 1;lbpp;lvp	TRUE	True	2	0
euthanasia		2002[1];2020[1]	12578898;33399760	euthanasia	TRUE	True	2	0
ev hpv		2001[1];2004[1]	11924829;15844633	ev hpv	TRUE	True	2	0
evodiamine		2007[1];2022[1]	18058680;36232809	evodiae fructu;evodiamine;fructu;frutescen	FALSE	Disputed	2	20
excitotoxicity		2007[1];2008[1]	18154926;19440498	excitotoxicity	TRUE	True	2	0
expansum		2007[1];2016[1]	18206780;28042969	aspergillus specie;expansum;penicillium;penicillium expansum;penicillium roqueforti;penicillium specie	TRUE	True	2	0
experimental autoimmune encephalomyelitis		2008[1];2013[1]	19010295;24279170	experimental autoimmune encephalomyelitis	TRUE	True	2	0
extended spectrum		2005[1];2017[1]	16280243;29718820	extended release;extended spectrum	TRUE	True	2	0
f oxysporum		2001[1];2009[1]	18944391;19875664	f oxysporum	TRUE	True	2	0
fa patient		2000[1];2009[1]	11498388;20022886	fa patient	TRUE	True	2	0
fallout		2008[1];2019[1]	19106267;31870108	fallout	TRUE	True	2	0
fangchinoline		2015[1];2019[1]	26893655;31759658	fang;fangchinoline;guan chang fu fang;wolf	FALSE	Disputed	2	6
farinae		2007[2]	17982228;18004650	farinae	TRUE	True	2	0
fasl 844cc genotype		2005[1];2011[1]	16186185;22740964	fasl 844cc genotype	TRUE	True	2	0
febrile seizure		2005[1];2007[1]	16190931;18076639	febrile seizure	TRUE	True	2	0
felv positive		2012[1];2022[1]	23327142;36580443	felv positive	TRUE	True	2	0
fetal calf serum		2002[2]	12530917;12703980	fetal calf serum	TRUE	True	2	0
fever of unknown origin		2015[1];2017[1]	27143687;29390335	fever of unknown origin	TRUE	True	2	0
feverfew		2014[1];2019[1]	25482447;32952998	feverfew	TRUE	True	2	0
fibronectin type iii domain containing 3b		2005[1];2019[1]	16338952;31897153	fibronectin type iii domain containing 3b;mutated fgfr3b	TRUE	True	2	0
flagellin		2008[1];2014[1]	19121337;25430631	flagellin;flagellin sensing2;typhonium flagelliforme	TRUE	True	2	0
flavi		2017[1];2019[1]	29272724;32038521	flavi	TRUE	True	2	0
flavivirus		2018[1];2022[1]	30558110;36532074	flavivirus	TRUE	True	2	0
fly ash		2009[1];2018[1]	20079568;30529616	fly ash	TRUE	True	2	0
focal cortical dysplasia		2007[1];2020[1]	18494264;33706310	focal cortical dysplasia	TRUE	True	2	0
foetida		2013[1];2019[1]	24252342;31857144	foetida;n foetida	TRUE	True	2	0
folate polyethylene glycol cholesterol hemisuccinate		2007[1];2010[1]	18258394;21177069	1 beta d glucopyranosyloxy 3 4 5 trimethoxybenzene;5 aminotropolone;a beta;alpha amanitin;alpha beta meatp;alpha beta methylene atp;alpha beta unsaturated;alpha chaconine;alpha exo methylene lactone;alpha haloketone;alpha hexachlorocyclohexane;alpha hydroxy alpha phenylamide;alpha hydroxytropolone;alpha tea;alpha tocopherol;alpha tocopherol succinate;alpha tocopheryl phosphate;alpha tocopheryl succinate;alpha tocopheryloxybutyrate;alpha tocotrienol;alpha zearalanol;beta apopicropodophyllin;beta c9g1;beta hexachlorocyclohexane;beta hydroxy beta methyl butyrate;beta hydroxybutyrate;beta l d4a;beta lactoglobulin;c 5 fu plga nps;cholecalciferol;cs peg plga fu;cyanocobalamin;d a tocopheryl polyethylene glycol 1000 succinate;deficiency of vitamin d;dietary vitamin d3;dihydro beta erythroidine;fol peg plga;folate conjugated peg liposome;folate peg chem;folate polyethylene glycol cholesterol hemisuccinate;hexachlorocyclohexane;np peg tam;prothymosin alpha;r alpha methylhistamine dihydrobromide;tocopherol;tocopheryl polyethylene glycol 1000 succinate;vitamin a;vitamin b 6;vitamin b complex;vitamin b1;vitamin b12;vitamin b17;vitamin c;vitamin d;vitamin d 3;vitamin d deficiency;vitamin d receptor;vitamin e;vitamin e analogue;vitamin e succinate;vitamin k	TRUE	True	2	0
foreign bear		2010[1];2015[1]	21154080;27294751	foreign bear	TRUE	True	2	0
forest fire		2018[1];2019[1]	30857111;31923687	forest fire	TRUE	True	2	0
fragile site		2010[1];2013[1]	21286310;24244194	fragile site	TRUE	True	2	0
fraxinellone		2005[1];2018[1]	16308202;30717533	fraxinellone	TRUE	True	2	0
fry		2011[1];2019[1]	24587518;31817376	fry	TRUE	True	2	0
fucose containing sulfated polysaccharide		2011[1];2022[1]	22363242;36547902	fucose containing sulfated polysaccharide;sulfated polysaccharide	TRUE	True	2	0
functional dyspepsia		2014[1];2022[1]	25605196;37409327	functional dyspepsia	TRUE	True	2	0
g pll dox znpc		2014[1];2016[1]	25370358;27987749	bi2se3 dox mps;cop dox msn;dex150k dox;dox agnt;dox dmmn;dox hmc ss paa;dox loaded bms;dox msns tpgs;dox slpnps;frrg conjugated doxorubicin dox prodrug;g pll dox znpc;gd2o3 pcd fa dox;gelpv dox dbnp;gpm dox;ha jmsn dox dmma;hnts dox lip;mno2 dox c6;nitrooxy dox	TRUE	True	2	0
g quadruplexe		2006[1];2012[1]	17761258;23275573	g quadruplexe	TRUE	True	2	0
g2019s		2013[1];2017[1]	24357540;29311810	g2019s	TRUE	True	2	0
g6pd deficiency		2011[1];2014[1]	22190578;25988058	g6pd deficiency	TRUE	True	2	0
gadolinium base		2019[1];2021[1]	32446430;34953388	gadolinium base	TRUE	True	2	0
gametocyte specific factor 1		2017[2]	29268782;29435047	gametocyte specific factor 1;heat shock factor 1	TRUE	True	2	0
gamma glutamyltransferase		2005[1];2014[1]	16303117;25548508	gamma glutamyltransferase	TRUE	True	2	0
gankyrin		2019[2]	31853860;31902711	gankyrin	TRUE	True	2	0
gas oil		2011[1];2014[1]	22178770;25532672	gas oil	TRUE	True	2	0
gd 3 dota snp		2010[1];2017[1]	21167594;29384618	gd 3 dota snp;gd3 aunr	TRUE	True	2	0
genital herpe		2001[1];2012[1]	11687847;23817319	genital herpe	TRUE	True	2	0
ggggcc repeat		2018[1];2022[1]	30527999;36220889	gc 4 8 gcg;ggggcc repeat	TRUE	True	2	0
gh therapy		2001[1];2018[1]	11701711;30599478	gh therapy	TRUE	True	2	0
glcnac		2001[1];2008[1]	14533804;19103248	glcnac	TRUE	True	2	0
glucose regulated protein 78		2016[1];2018[1]	27634156;30560355	glucose regulated protein 170;glucose regulated protein 78	TRUE	True	2	0
glycogen storage disease type ia		2019[1];2021[1]	31890731;35008754	glycogen storage disease type ia	TRUE	True	2	0
goiter		2012[2]	23330421;23582600	goiter	TRUE	True	2	0
grill		2009[1];2015[1]	20374878;26776018	grill	TRUE	True	2	0
h2bub1		2009[1];2021[1]	20132214;34953650	brg1 brd;bubr1;h2bub1	TRUE	True	2	0
habitual		2006[1];2016[1]	17156982;27855516	habitual	TRUE	True	2	0
hailey hailey disease		2018[1];2022[1]	30654607;36647277	hailey hailey disease	TRUE	True	2	0
hartmann s procedure		2010[1];2018[1]	21191695;30976578	hartmann s procedure	TRUE	True	2	0
haze		2019[1];2021[1]	31908889;34947813	exhaled;haze	TRUE	True	2	0
hbeag		2003[1];2004[1]	14531019;15614436	clag;hbeag	FALSE	Disputed	2	2
hbv pre s mutation		2003[1];2008[1]	14662924;19260471	hbv pre s mutation	TRUE	True	2	0
hcp5		2018[1];2019[1]	30554864;31891769	hcp5	TRUE	True	2	0
heating season		2018[2]	30599348;30716675	chinese hotpot;chinese stir fry;heating season;hot water	TRUE	True	2	0
hebei spirit oil		2012[1];2020[1]	23411178;33618490	hebei spirit oil	TRUE	True	2	0
hematoporphyrin derivative		2002[1];2006[1]	14752983;25047186	hematoporphyrin derivative	TRUE	True	2	0
hemolysis		2005[1];2016[1]	16238275;28143953	hemolysis	TRUE	True	2	0
hereditary thrombophilia		2014[1];2016[1]	25669065;28139599	hereditary thrombophilia	TRUE	True	2	0
heterotopic ossification		2016[1];2020[1]	28013146;34195485	heterotopic ossification	TRUE	True	2	0
hexabromocyclododecane		2011[1];2019[1]	22179484;31865202	hexabromocyclododecane	TRUE	True	2	0
hexagonal boron nitride		2018[1];2019[1]	30557024;31908454	hexagonal boron nitride	TRUE	True	2	0
high fat sucrose diet		2013[1];2014[1]	24411482;25419974	high fat sucrose diet;sucrose intake	TRUE	True	2	0
high risk human papillomavirus		2013[1];2016[1]	24289587;28053840	genital human papillomavirus;high risk human papillomavirus;human papilloma;human papillomavirus;human papillomavirus hpv;human papiloma virus;papilloma virus	TRUE	True	2	0
hindlimb suspension		2005[1];2006[1]	16982478;17166938	distraction osteogenesis;hindlimb suspension	FALSE	Disputed	2	2
hip replacement		2003[1];2010[1]	14968926;21411042	hip replacement	TRUE	True	2	0
hiv stigma		2017[1];2018[1]	30034300;31777759	hiv stigma	TRUE	True	2	0
hnf4g		2017[1];2021[1]	29719587;34965388	hnf4g	TRUE	True	2	0
homeobox c10		2018[1];2021[1]	30429891;35201457	aristaless like homeobox 4;homeobox c10	TRUE	True	2	0
horseradish		2003[1];2013[1]	14619955;24411448	estradiol horseradish peroxidase;horseradish;horseradish peroxidase	TRUE	True	2	0
house fly		2005[1];2008[1]	16883292;19081196	house fly	TRUE	True	2	0
ht 29		2000[1];2020[1]	11205320;34631486	ht 29;thg213 29	TRUE	True	2	0
hyaloperonospora arabidopsidis		2011[2]	22194684;22194907	hyaloperonospora arabidopsidis	TRUE	True	2	0
hymenolepis nana		2004[1];2009[1]	15662464;20120762	hymenolepis nana	TRUE	True	2	0
hyperkalemia		2020[2]	33867716;34221372	hyperkalemia	TRUE	True	2	0
hypersensitivity to mosquito bite		2005[1];2006[1]	16533749;17169531	hypersensitivity to mosquito bite	TRUE	True	2	0
hypopituitarism		2001[1];2019[1]	11895214;32021753	hypopituitarism	TRUE	True	2	0
hypothalamic inflammation		2011[1];2013[1]	22417140;24216337	hypothalamic inflammation	TRUE	True	2	0
hypoxic environment		2019[2]	31930127;31955533	hypoxic environment	TRUE	True	2	0
hze particle		2001[1];2011[1]	11770539;22866150	hze particle	TRUE	True	2	0
iav		2019[1];2022[1]	31921042;36268025	iav	TRUE	True	2	0
idelalisib		2019[2]	31771856;31807988	copanlisib;gedatolisib;idelalisib;omipalisib;piclamilast;pictilisib;pilaralisib	FALSE	Disputed	2	27
idoxifene		2001[1];2002[1]	11795359;12350090	endoxifen;idoxifene	FALSE	Disputed	2	9
il 10 c819t		2008[1];2016[1]	18997793;28002581	il 10 c819t;il 9 il 10	TRUE	True	2	0
immigrant		2004[1];2021[1]	17304744;34948811	immigrant	TRUE	True	2	0
indica		2010[1];2019[1]	21776480;33366433	indica;k indica	FALSE	Disputed	2	7
industrial emission		2005[1];2011[1]	16343719;22177483	industrial emission	TRUE	True	2	0
inflammatory demyelinating polyneuropathy		2017[1];2019[1]	29312139;31857554	inflammatory demyelinating polyneuropathy	TRUE	True	2	0
ingenol mebutate		2019[1];2022[1]	31683764;36495205	ingenol;ingenol disoxate;ingenol mebutate	FALSE	Disputed	2	13
inhaled corticosteroid		2010[1];2015[1]	21227020;26770786	inhaled corticosteroid	TRUE	True	2	0
insulin glargine		2010[1];2012[1]	21761363;23284776	insulin glargine	TRUE	True	2	0
intervertebral disc degeneration		2010[1];2013[1]	20973062;24376640	intervertebral disc degeneration	TRUE	True	2	0
intravenous immunoglobulin		2008[1];2022[1]	18950593;36634582	icg 001;immunoglobulin g;intravenous immunoglobulin;ivig	FALSE	Disputed	2	23
ionic liquid		2001[1];2021[1]	11735517;35424514	ionic liquid	TRUE	True	2	0
is256		2004[1];2007[1]	15608385;18065530	ip6;is256	TRUE	True	2	0
isatin		2009[2]	19841672;20060202	isatin;isatin derivative	FALSE	Disputed	2	5
isoca 4		2009[1];2013[1]	19790205;24261611	isoca 4	TRUE	True	2	0
isospora belli		2003[1];2016[1]	14736218;28127338	cryptosporidiosi;cryptosporidium;cryptosporidium parvum;cryptosporidium spp;cyclospora cayetanensis;isospora belli	TRUE	True	2	0
janus kinase inhibitor		2018[1];2022[1]	30783338;36369405	fyn related kinase;janus kinase inhibitor;kinase c;pkc activation;protein kinase c;raf kinase inhibitor protein	TRUE	True	2	0
jaspamide		2000[1];2012[1]	11154977;23261645	jaspamide;jasplakinolide	FALSE	Disputed	2	3
jet lag		2006[1];2013[1]	17946830;24772943	jet lag	TRUE	True	2	0
juvenile idiopathic arthritis		2002[1];2019[1]	12373011;31823956	juvenile idiopathic arthritis	TRUE	True	2	0
k ras4b		2015[1];2019[1]	26709496;31861875	k ras4b;r 4b	TRUE	True	2	0
keratoplasty		2007[1];2016[1]	18427611;28012874	keratoplasty	TRUE	True	2	0
kif18b		2019[1];2022[1]	31875977;36606197	kif18b;kif4a	TRUE	True	2	0
kiss1		2013[1];2022[1]	24441183;36572562	kiss1	TRUE	True	2	0
kit mutation		2021[1];2023[1]	34972661;37737519	kit mutation	TRUE	True	2	0
koala		2015[1];2021[1]	26958909;34944329	koala	TRUE	True	2	0
l mexicana		2004[1];2008[1]	15619518;19041644	l mexicana	TRUE	True	2	0
l s methyl 11 c methionine		2011[1];2014[1]	22172394;25534431	l s methyl 11 c methionine;n 11 c methyl choline;s 11 c methyl d cysteine	TRUE	True	2	0
l1 retrotransposition		2014[1];2023[1]	25606060;38086852	l1 retrotransposition	TRUE	True	2	0
l166p		2003[1];2005[1]	14665635;16403519	l166p	TRUE	True	2	0
laa		2009[1];2016[1]	19897930;27938439	alpha la;dgla;laa	FALSE	Disputed	2	2
lactobacillus		2008[1];2022[1]	19020112;36209320	lactic acid bacteria;lactobacillus;lactobacillus brevis;lactobacillus plantarum;lactobacillus plantarum mon03;plantarum 299v	FALSE	Disputed	2	28
laser in situ keratomileusis		2001[1];2005[1]	11566545;16338576	laser in situ keratomileusis	TRUE	True	2	0
latex		2018[1];2019[1]	30572892;31854858	fig fruit latex;latex	TRUE	True	2	0
laxative use		2005[1];2015[1]	17335145;26725286	laxative use	TRUE	True	2	0
leinamycin		2002[1];2016[1]	12467428;27992994	inostamycin;leinamycin;mansouramycin;mimosamycin;sangivamycin	FALSE	Disputed	2	2
leptotrichia trevisanii		2010[1];2018[1]	21184838;30547754	leptotrichia trevisanii	TRUE	True	2	0
leucovorin		2001[1];2002[1]	11585759;12388190	1 chloromethyl 5 hydroxy 1 2 dihydro 3h benz e indole;1 chloromethyl 5 hydroxy 3 5 6 7 trimethoxyindol 2 yl carbonyl 2 3 dihydro 1h pyrrolo 3 2 f quinoline;1 hydroxy 10 methoxy dibenz b e oxepin 6 11 dione;12 13 dihydro n methyl 6 11 13 trioxo 5h benzo 4 5 cyclohepta 1 2 b naphthalen 5 12 imine;2 1 hydroxyundecyl 1 4 nitrophenylamino 6 phenyl 6 7a dihydro 1h pyrrolo 3 4 b pyridine 5 7 2h 4ah dione;3 2 chloro 6 fluorobenzyl 1 6 7 trimethyl 1h imidazo 2 1 f purine 2 4 3h 8h dione;5 2 chlorophenyl 7 4 fluorobenzylaxnlno 3 phenyl 4 5 dihydro 3h thiazolo 4 5 dipyrhflldlfle 2thione;5 amino 1 chloromethyl 3 5 6 7 trimethoxyindol 2 yl carbonyl 1 2 dihydro 3h benz e indoline;5 choro alpha dimethyl 1h indole 3 thylamine;5 fluoro 1 tetrahydro 2 furanyl 2 4 1h 3h pyrimidinedione;5 hydroxy 2 2 6 diisopropylphenyl 1h isoindole 1 3 dione;5r 11as 5 3 4 dichlorophenyl 2 ethyl 5 6 11 11a tetrahydro 1h imidazo 1 5 1 6 pyrido 3 4 b indole 1 3 2h dione;6 cyclohexylamino 1 3 dimethyl 5 2 pyridyl furo 2 3 d pyrimidine 2 4 1h 3h dione;ftorafur;l leucovorin;leucovorin;leukovorin;n 4 2 1 2 3 4 tetrahydro 6 7 dimethoxy 2 isoquinolinyl ethyl phenyl 9 10 dihydro 5 18f fluoroethoxy 9 oxo 4 acridine;n methylpiperazyl 6 oxobenzo 4 5 canthine 2 carboxamide;s 4 ethyl 6 6 ethylenedioxy 7 8 dihydro 4 hydroxy 1h pyrano 3 4 f indolizine 3 10 4h dione;tegafur;tegafur uracil;tegafur uracil leucovorin;uft;uft leucovorin;upf;uracil ftorafur;uracil tegafur	FALSE	Disputed	2	281
lipiodol		2010[1];2014[1]	21315276;25546154	lipiodol;pingyangmycin;pingyangmycin lipiodol	FALSE	Disputed	2	9
lipofuscin		2005[1];2011[1]	16303925;22395138	lipofuscin	TRUE	True	2	0
liquorice		2013[1];2017[1]	24361520;29286170	18beta glycyrrhetinic acid;glycyrrhetinic acid;glycyrrhiza glabra;glycyrrhizic acid;glycyrrhizin;licorice;licorice extract;licorice flavonoid;liquorice;text glycyrrhetinic acid	FALSE	Disputed	2	39
liver failure		2019[1];2022[1]	32009629;36604144	liver failure	TRUE	True	2	0
lncrna hotair		2020[1];2022[1]	33425105;36647722	lncrna hotair	TRUE	True	2	0
loh of 9p		2006[1];2015[1]	17181276;26582467	7ocb 9ocb;adnf 9;l 9nc;loh of 9p;mll af9	TRUE	True	2	0
lovo		2017[1];2020[1]	29434850;33382531	lovo	TRUE	True	2	0
lysicamine		2013[1];2014[1]	24791498;25372397	lysicamine;rhein;rhein lysinate	FALSE	Disputed	2	12
m osm		2010[1];2014[1]	21160052;25551451	1 ohp;5 fluoro 5 6 dihydrouracil;5 fluorouracil;5 fluorouracil cephalosporin;5 fluorouracil cisplatin;5 fluorouracil l leucovorin;5 fluorouracil leucovorin;5 fluorouracil leucovorin oxaliplatin;5 fluorouracil oxaliplatin;5 fu cisplatin;5 fu leucovorin;5 fu oxaliplatin;acid 5 fluorouracil oxaliplatin;cisplatin 5 fluorouracil;docetaxel 5 fluorouracil;docetaxel 5 fu cddp;doxifluridine;fluorouracil;fluorouracil leucovorin;l ohp;m osm;nano oxaliplatin;o lm;ohmline;oxaliplatin;paclitaxel 5 fluorouracil leucovorin;paclitaxel oxaliplatin	TRUE	True	2	0
magea3		2018[1];2020[1]	30588194;33931137	magea3	TRUE	True	2	0
magnetic hyperthermia		2018[1];2022[1]	30339825;36260957	magnetic fluid hyperthermia;magnetic hyperthermia	FALSE	Disputed	2	2
maillard reaction		2010[1];2019[1]	21341505;31680276	maillard reaction	TRUE	True	2	0
malacoplakia		2007[1];2008[1]	18062216;19239951	malacoplakia	TRUE	True	2	0
malay		2007[1];2017[1]	18613553;29279585	malay	TRUE	True	2	0
male gender		2013[1];2021[1]	24362509;35087843	male gender	TRUE	True	2	0
mannich basis		2002[1];2003[1]	12489256;14609342	mannich basis	TRUE	True	2	0
mastl		2014[1];2018[1]	25373736;30555827	mastl	TRUE	True	2	0
maytansinoid		2015[1];2021[1]	26771131;34788896	maytansine;maytansinoid;mertansine	FALSE	Disputed	2	5
mcrp		2004[1];2016[1]	15625068;28003224	empa;mcpa;mcrp	TRUE	True	2	0
meconium		2000[1];2003[1]	11202549;14605247	meconium	TRUE	True	2	0
medication overuse headache		2007[1];2012[1]	18039339;23093541	medication overuse headache	TRUE	True	2	0
melioidosis		2008[1];2012[1]	19098086;23208607	melioidosis	TRUE	True	2	0
mengovirus		2007[1];2008[1]	17991048;18922875	mengovirus	TRUE	True	2	0
merbarone		2002[1];2011[1]	12297139;22207148	merbarone	TRUE	True	2	0
mesalazine		2004[1];2005[1]	15912974;16181300	5 aminosalicylate;5 aminosalicylic acid;mesalamine;mesalazine;olsalazine	FALSE	Disputed	2	9
mesothelin		2016[1];2019[1]	28007619;31631324	mesothelin	TRUE	True	2	0
methionine and choline deficient		2010[1];2019[1]	21173431;31717261	methionine and choline deficient	TRUE	True	2	0
methyl linoleate		2001[1];2005[1]	12639404;16384671	ethyl linoleate;methyl linoleate	TRUE	True	2	0
microcalcification		2002[1];2015[1]	15460656;26742895	microcalcification	TRUE	True	2	0
microcrystalline cellulose		2012[1];2019[1]	23291440;31826405	microcrystalline cellulose	TRUE	True	2	0
microsphere		2009[1];2022[1]	19895885;36450772	micro particle;microsphere;platelet microparticle;ultrafine particle	FALSE	Disputed	2	7
mmng		2001[1];2015[1]	16233144;26845116	mdg;mmng	TRUE	True	2	0
molecular oxygen		2006[1];2014[1]	17497012;25628599	molecular oxygen	TRUE	True	2	0
molybdenum		2008[1];2020[1]	19068867;33424352	molsidomine;molybdenum	FALSE	Disputed	2	3
monazite		2009[1];2018[1]	20359138;30619814	monazite	TRUE	True	2	0
morinda citrifolia l		2002[2]	12466051;14664736	citrifolia;fermented noni exudate;morinda citrifolia;morinda citrifolia l;noni;noni fruit juice;noni juice;noni ppt;tahitian noni juice	TRUE	True	2	0
mthfr rs1801133 g a		2015[1];2017[1]	26770518;29340069	mthfr rs1801133 g a;mthfr rs1801133 tt	TRUE	True	2	0
muricata		2016[1];2020[1]	28050493;33458156	annona;annona muricata;graviola;muricata	TRUE	True	2	0
mustard gas keratopathy		2022[1];2023[1]	36232805;37722586	mustard gas keratopathy	TRUE	True	2	0
mycosis fungoide		2007[1];2013[1]	18158775;24171863	mycosis fungoide	TRUE	True	2	0
myocardial infarction associated transcript		2020[2]	33378948;33551826	myocardial infarction associated transcript	TRUE	True	2	0
myristicin		2015[1];2019[1]	26719370;31997913	myristic acid;myristicin	TRUE	True	2	0
n n benzylpiperidin 4 yl 2 18 f fluorobenzamide		2000[1];2011[1]	11150709;22197802	3 5 bis 2 fluorobenzylidene 4 piperidone;n n benzylpiperidin 4 yl 2 18 f fluorobenzamide	TRUE	True	2	0
n pah		2010[1];2019[1]	21111795;31995888	n pah	TRUE	True	2	0
naaso2		2005[1];2014[1]	16384727;25344162	naaso2	TRUE	True	2	0
nami a		2002[1];2012[1]	12439599;23123335	nami a	FALSE	Disputed	2	2
nandrolone		2008[1];2016[1]	19028026;27845609	nandrolone	TRUE	True	2	0
nanodiamond		2009[1];2012[1]	20025300;23304428	ceo2 nanoparticle;cerium oxide nanoparticle;cuinse2 zns;mn3o4 nanoparticle;nanocrystal;nanodiamond;nanosizing;zno doped tio2 nanocrystal;zno nanoparticle	TRUE	True	2	0
naphthazarin		2002[1];2019[1]	12379427;31805398	naphthazarin	FALSE	Disputed	2	2
natural radioactivity		2001[1];2004[1]	11843341;16669313	natural radioactivity	TRUE	True	2	0
necroptosis		2018[1];2022[1]	31011462;36583248	necroptosis	TRUE	True	2	0
neocarzinostatin		2001[1];2009[1]	11562456;20023697	neocarzinostatin	FALSE	Disputed	2	7
nerium oleander		2006[1];2007[1]	17228522;18048883	nerium oleander	TRUE	True	2	0
nh3		2020[1];2021[1]	33518108;35523644	nan 3;nh3;nmnat3	TRUE	True	2	0
nodosa		2004[1];2010[1]	15965639;21265359	nodosa	TRUE	True	2	0
nonadherence to		2013[1];2017[1]	24485875;29469078	nonadherence to	TRUE	True	2	0
nonobese diabetic		2001[1];2002[1]	11668341;12444170	nonobese diabetic	TRUE	True	2	0
nonself rna		2010[2]	21121861;21956969	nonself rna	TRUE	True	2	0
norflurazon		2001[1];2006[1]	15926316;17177802	norflurazon	TRUE	True	2	0
nornuciferine		2013[1];2014[1]	24791498;25372397	nornuciferine;nuciferine	FALSE	Disputed	2	2
npe6		2007[1];2018[1]	17970784;30573240	ce6;npe6;nt 6	TRUE	True	2	0
ns1 protein		2004[1];2007[1]	15479798;18220965	ns1;ns1 protein	TRUE	True	2	0
ns5		2005[1];2022[1]	16188985;36298705	ns5;nsk 01105	TRUE	True	2	0
nuclear testing		2004[2]	16281681;16281703	nuclear testing	TRUE	True	2	0
nuclear worker		2007[1];2021[1]	19088900;35094811	nuclear worker	TRUE	True	2	0
nucleos t ide analog		2014[1];2020[1]	26357626;33552989	nucleos t ide analog	TRUE	True	2	0
occupational asthma		2008[1];2010[1]	19038237;21258589	occupational asthma	TRUE	True	2	0
oleifera		2014[1];2021[1]	25548560;35656691	moringa oleifera;moringa oleifera seed;moringa oleifera seed oil;oleifera	FALSE	Disputed	2	11
onconase		2003[1];2004[1]	15012906;15541346	onconase	FALSE	Disputed	2	5
orai1		2010[1];2019[1]	21364678;31796725	bio ori nlcs;orai1;ori;poi	FALSE	Disputed	2	3
oridonin		2005[1];2016[1]	16418769;28012993	oridonin;oridonin phosphate	FALSE	Disputed	2	42
orientia tsutsugamushi		2008[1];2017[1]	19009332;29386829	orientia tsutsugamushi	TRUE	True	2	0
osteomalacia		2009[1];2020[1]	20166371;33553990	osteomalacia	TRUE	True	2	0
ovarian stimulation		2004[1];2016[1]	15794056;28065417	ovarian stimulation	TRUE	True	2	0
overt hypothyroidism		2016[2]	27993872;28081779	overt hypothyroidism	TRUE	True	2	0
oxygen concentration		2003[1];2014[1]	14671307;25547171	elevated oxygen concentration;oxygen concentration	TRUE	True	2	0
oxyradical		2001[1];2002[1]	11795510;12505283	oxyradical	TRUE	True	2	0
p nitrophenyl butyrate		2011[1];2021[1]	22183084;35069500	p nitrophenyl butyrate	TRUE	True	2	0
p rex1 vav1		2010[1];2014[1]	21178006;25538043	p rex1 vav1	TRUE	True	2	0
p75 neurotrophin receptor		2008[2]	18842820;19067488	p75 neurotrophin receptor	TRUE	True	2	0
paget		2002[1];2009[1]	12552978;20001343	paget	TRUE	True	2	0
pah dna adduct		2004[2]	15598760;16789472	pah dna adduct	TRUE	True	2	0
palbociclib		2019[1];2021[1]	31678788;34658297	abemaciclib;azd0530;azd0914;azd1152;azd1208;azd2014;azd2281;azd3965;azd5438;azd5991;azd6244;azd6738;azd8055;azd8186;azd8931;azd9291;dinaciclib;fulvestrant;mln0128;mln8237;palbociclib;palbociclib fulvestrant;palbociclib letrozole;rg7112;rg7388;ribociclib	FALSE	Disputed	2	123
paraplegia		2014[1];2017[1]	25655994;29457086	paraplegia	TRUE	True	2	0
parelaphostrongylus odocoilei		2005[2]	16456155;16539011	parelaphostrongylus odocoilei	TRUE	True	2	0
parkin		2013[1];2015[1]	24231739;26793099	parkin	TRUE	True	2	0
paroxysmal nocturnal hemoglobinuria		2002[1];2003[1]	14693169;14972783	paroxysmal nocturnal hemoglobinuria	TRUE	True	2	0
particle radiotherapy		2003[1];2017[1]	14995066;29765819	external beam radiation therapy;particle radiotherapy;proton beam;proton beam therapy;proton irradiation;proton radiotherapy;proton therapy	FALSE	Disputed	2	34
passerini alpha acyloxy carboxamide		2022[2]	36335743;36575196	passerini alpha acyloxy carboxamide	TRUE	True	2	0
pasteurella multocida		2002[1];2016[1]	12512974;27892689	pasteurella multocida	TRUE	True	2	0
pathologic myopia		2010[1];2014[1]	20935305;25823199	pathologic myopia	TRUE	True	2	0
pcat1		2018[1];2020[1]	30564876;33544468	pcat1	TRUE	True	2	0
pcl ss pdeasb		2014[1];2016[1]	25531063;32263776	mpeg ss 2sa tpgs;mpeg ss pphe;pcl ss ara sgc8 bsa;pcl ss pdeasb	TRUE	True	2	0
pen a type		2000[1];2016[1]	11984726;27997825	pen a type;scribble	TRUE	True	2	0
peptide pcla peg pcla peptide		2009[1];2021[1]	19924686;35242048	peptide pcla peg pcla peptide;pk peg8	TRUE	True	2	0
peptide receptor radionuclide therapy		2013[1];2021[1]	24196919;34793530	peptide receptor radionuclide therapy;radioimmunotherapy;radionuclide therapy	TRUE	True	2	0
percutaneous ethanol injection		2015[1];2021[1]	26870287;35041291	percutaneous ethanol injection	TRUE	True	2	0
perlolyrine		2012[1];2023[1]	23106482;37651628	aplidine;aplyronine;aplyronine a;chelidonine;cyclic lipopeptide;depsipeptide;lipopeptide;perlolyrine;plitidepsin	FALSE	Disputed	2	16
persian gulf war		2014[1];2021[1]	25514671;35128459	persian gulf war	TRUE	True	2	0
persistent organic pollutant		2000[1];2016[1]	12349645;28142013	persistent organic pollutant	TRUE	True	2	0
pervanadate		2003[1];2010[1]	14692510;21160048	orthovanadate;pervanadate;vanadate	TRUE	True	2	0
pestivirus		2001[1];2019[1]	11673454;31921918	pestivirus	TRUE	True	2	0
pgj2		2004[1];2019[1]	15523637;31769222	15d pgj 2;pgj2	TRUE	True	2	0
phaeochromocytoma		2005[1];2010[1]	16386403;21226443	phaeochromocytoma	TRUE	True	2	0
pharaonis phoborhodopsin		2001[1];2003[1]	11747445;14640684	pharaonis phoborhodopsin	TRUE	True	2	0
pharyngocutaneous fistula		2015[1];2022[1]	26824210;36687232	pharyngocutaneous fistula	TRUE	True	2	0
phase liquid		2003[1];2009[1]	14669868;19999998	phase liquid	TRUE	True	2	0
phencyclidine		2007[1];2008[1]	18059437;19073421	phencyclidine	TRUE	True	2	0
phenylacetate		2007[1];2012[1]	18077148;23122741	phenylacetate	TRUE	True	2	0
phenylethanoid glycoside		2001[1];2008[1]	12585127;18855681	cardiac glycoside;glycoside;n alkyl glycoside;phenylethanoid glycoside	FALSE	Disputed	2	11
pheomelanin		2008[1];2012[1]	19070510;23270471	pheomelanin	TRUE	True	2	0
pheophorbide a		2003[1];2012[1]	15113118;23399198	pheophorbide a	TRUE	True	2	0
phloroglucinol		2012[1];2019[1]	23254282;31929947	phloroglucinol	TRUE	True	2	0
phosphite		2016[1];2020[1]	28042969;33582986	phosphite	TRUE	True	2	0
photofrin		2003[1];2008[1]	14626669;18930303	photofrin	TRUE	True	2	0
pigmented villonodular synovitis		2010[1];2012[1]	21290030;23298503	pigmented villonodular synovitis	TRUE	True	2	0
pim kinase		2011[1];2020[1]	22193779;33414987	pim kinase	TRUE	True	2	0
piperonyl butoxide	G3	2013[1];2017[1]	24211785;29273980	piperonyl butoxide	TRUE	True	2	0
pituitary adenylate cyclase activating polypeptide		2002[1];2021[1]	12409227;34948125	cd271;icp27;pacap27;pituitary adenylate cyclase activating polypeptide;pituitary adenylate cyclase activating polypeptide with 38 residue	FALSE	Disputed	2	9
plasmin		2007[1];2021[1]	18220793;34944416	plasmin	FALSE	Disputed	2	2
platinum base		2005[1];2019[1]	16214676;31652595	cisplatin base;platinum base	FALSE	Disputed	2	15
platyfish		2001[1];2006[1]	14961297;18377212	platyfish	TRUE	True	2	0
polonium 210		2007[1];2008[1]	18648599;19186689	polonium 210	TRUE	True	2	0
polyarteritis nodosa		2010[1];2012[1]	21195005;23188866	polyarteritis nodosa	TRUE	True	2	0
polyethylenimine		2017[1];2020[1]	29291793;33463158	polyethylenimine	FALSE	Disputed	2	2
polyketide		2003[2]	14529376;14676319	polyketide	TRUE	True	2	0
polypharmacy		2007[1];2020[1]	17933685;33348276	polypharmacy	TRUE	True	2	0
porphyria cutanea tarda		2004[1];2008[1]	15763350;18855993	porphyria cutanea tarda	TRUE	True	2	0
postoperative fatigue		2009[1];2018[1]	19847865;30599425	postoperative fatigue	TRUE	True	2	0
postponement of maternity		2009[1];2019[1]	19806510;31885235	postponement of maternity	TRUE	True	2	0
potato chip		2012[1];2016[1]	23180548;28058246	potato chip	TRUE	True	2	0
pouchitis		2001[1];2002[1]	11819170;12790913	pouchitis	TRUE	True	2	0
pp ser 2 arg 2		2008[1];2012[1]	19136276;23172669	7 r 8 r 2 2;pp ser 2 arg 2;pre s 2	TRUE	True	2	0
pristane induced arthritis		2008[1];2014[1]	18930069;25533241	pristane induced arthritis	TRUE	True	2	0
propafenone		2001[1];2005[1]	11854911;16463141	propafenone;propamidine;propentofylline	FALSE	Disputed	2	4
prophylaxi		2003[1];2015[1]	15010553;27842866	prophylaxi	FALSE	Disputed	2	5
propiconazole		2006[2]	17178687;17178689	propiconazole	TRUE	True	2	0
propionitrile		2010[1];2021[1]	21313827;35280530	propionitrile	TRUE	True	2	0
pseudomyxoma peritonei		2006[1];2020[1]	17182192;33681010	pseudomyxoma peritonei	TRUE	True	2	0
pueraria mirifica		2006[1];2007[1]	17185797;17928711	pueraria lobata;pueraria lobata ohwi;pueraria mirifica	FALSE	Disputed	2	3
purpurea		2014[1];2019[1]	25342140;31678110	purpurea;purpurin	FALSE	Disputed	2	4
pyrazolo 4 3 d pyrimidine		2002[1];2017[1]	12443771;29273417	1 aryl 4 amino 1h pyrazolo 3 4 d pyrimidine;1 benzimidazolyl pyrazolo 3 4 b pyridinone;2 4 8 10 tetramethylpyrido 2 3 3 4 pyrazolo 1 5 a pyrimidine;4 5 dihydro 1h pyrazolo 4 3 h quinazoline;4 amino 1 tert butyl 3 1 naphthyl pyrazolo 3 4 d pyrimidine;4 amino 6 bromo 5 cyano 7h pyrrolo 2 3 d pyrimidine;pyrazolo 1 5 a pyrimidine;pyrazolo 4 3 d pyrimidine;tetrazolo 4 3 1 2 pyrimido 4 5 b quinoline	TRUE	True	2	0
pyridoxal phosphate 6 azophenyl 2 4 disulfonic		2001[1];2002[1]	11606136;12445189	2 4 amino 3 methylphenyl 5 fluorobenzothiazole;2 amino 6 2 cyclopropylmethoxy 6 hydroxyphenyl 4 piperidin 4 yl nicotinonitrile;3 amino 2 methylamino thioxamethyl 3 pyrrolidino 2 propenenitrile;3 phthalimido 3 3 4 dimethoxyphenyl propanoic acid;4 2 aminophenyl amino 2 chlorophenyl 2 methylphenyl methanone;7 2 phosphonomethoxy ethyl adenine;ethyl 4 4 4 fluorobenzyl amino piperidin 1 yl 2 phenylthiazole 5 carboxylate;pyridoxal 5 phosphate 6 2 naphthylazo 6 nitro 4 8 disulfonate;pyridoxal phosphate 6 azophenyl 2 4;pyridoxal phosphate 6 azophenyl 2 4 disulfonic;pyridoxalphosphate 6 azophenyl 2 4 disulphonic;pyridoxalphosphate 6 azophenyl 2 4 disulphonic acid;r 1 amino 4 methylthio 1 oxobutan 2 yl carbamate	TRUE	True	2	0
pyrogallol		2001[1];2007[1]	11684319;18222104	pyrogallol	FALSE	Disputed	2	2
quid		2005[1];2012[1]	18181483;23442396	quid	TRUE	True	2	0
r equi		2004[1];2018[1]	15520887;30661897	r equi	TRUE	True	2	0
r67 dihydrofolate reductase		2001[1];2002[1]	11989624;12501195	r67 dihydrofolate reductase	TRUE	True	2	0
radioactive		2008[1];2017[1]	19127106;29467858	radioactive	TRUE	True	2	0
reactive black 5		2014[1];2016[1]	25556007;28372763	reactive black 5;reactive blue 2	FALSE	Disputed	2	2
recurrent aphthous stomatitis		2003[1];2017[1]	14629328;29307155	recurrent aphthous stomatitis	TRUE	True	2	0
red hair		2003[1];2012[1]	14961558;23270471	red hair	TRUE	True	2	0
relaxin		2007[1];2015[1]	18161484;26746861	relaxin	FALSE	Disputed	2	3
renal insufficiency		2005[1];2008[1]	16472239;18929701	renal insufficiency	TRUE	True	2	0
respiratory motion		2013[1];2014[1]	24320466;25548999	respiratory motion	TRUE	True	2	0
rhinosporidiosis		2016[1];2018[1]	28042489;31763261	rhinosporidiosis	TRUE	True	2	0
rhubarb		2010[1];2013[1]	21351571;24189982	rhubarb	FALSE	Disputed	2	6
ricket		2004[1];2020[1]	15542045;33553990	ricket	TRUE	True	2	0
riemerella anatipestifer		2017[1];2019[1]	29276505;31902494	riemerella anatipestifer	TRUE	True	2	0
rna dna hybrid		2011[1];2014[1]	22195970;25425575	rna dna hybrid	TRUE	True	2	0
ros generation		2003[1];2011[1]	14576191;22254199	ros generation;ros responsive ddss	TRUE	True	2	0
rotundicauda		2006[1];2018[1]	17261323;30619923	rotundicauda	TRUE	True	2	0
royal college of surgeon		2001[1];2020[1]	11825022;33536874	royal college of surgeon	TRUE	True	2	0
rrm2 expression		2020[1];2022[1]	33411689;36570773	rrm2 c2orf48;rrm2 expression	TRUE	True	2	0
rs187429064 g		2014[1];2021[1]	25771871;34958182	rs1805794g c;rs187429064 g	TRUE	True	2	0
rs7574865		2015[1];2016[1]	26745093;31485165	rs2066845;rs4886605;rs7574865	TRUE	True	2	0
rubber granulate		2018[1];2021[1]	30568187;34952075	crumb rubber;rubber granulate	TRUE	True	2	0
rural residence		2006[1];2019[1]	17649960;32672003	rural residence	TRUE	True	2	0
s levinei		2000[1];2016[1]	11414458;28615863	s levinei	TRUE	True	2	0
safrole	G2B	2009[1];2015[1]	20004213;26719370	safranal;safrole	FALSE	Disputed	2	4
sall4		2013[1];2021[1]	24336327;34944911	sall4;sl4	TRUE	True	2	0
san joaquin river		2004[1];2007[1]	15648762;18075069	san joaquin river	TRUE	True	2	0
sarcoptes scabiei		2008[1];2018[1]	19245164;30677831	sarcoptes scabiei	TRUE	True	2	0
sarin		2005[1];2017[1]	16429485;29499783	sarin	TRUE	True	2	0
saxitoxin		2019[1];2022[1]	32113594;36801032	saxitoxin	TRUE	True	2	0
scleromyxedema		2005[2]	16230566;16392012	scleromyxedema	TRUE	True	2	0
scoliosis		2016[1];2023[1]	27888418;38137689	scoliosis	TRUE	True	2	0
serratia marcescen		2001[1];2014[1]	17061504;25350172	evanescen;serratia;serratia marcescen	FALSE	Disputed	2	2
severe acute pancreatitis		2013[1];2015[1]	24490514;26823696	severe acute pancreatitis	TRUE	True	2	0
severe fever with thrombocytopenia syndrome phlebovirus		2018[1];2021[1]	30531978;34818556	severe fever with thrombocytopenia syndrome;severe fever with thrombocytopenia syndrome phlebovirus	TRUE	True	2	0
sissotrin		2004[1];2016[1]	15604024;30508348	sisomicin;sissotrin	TRUE	True	2	0
skatole		2014[1];2022[1]	25465797;36586563	skatole	TRUE	True	2	0
skin tag		2009[1];2011[1]	20033751;22188415	skin tag	TRUE	True	2	0
slc12a8		2020[2]	33364434;33505111	12 mta;12a12mab;isg12a;slc12a8	FALSE	Disputed	2	3
slc7a11		2021[2]	35252218;35360452	slc7a11	TRUE	True	2	0
smelter		2002[1];2005[1]	12817212;16353638	smelter	TRUE	True	2	0
smokeles		2013[1];2020[1]	24377537;33382011	smokeles;smokeless tobacco product;smokeless tobacco use;smokeless tobacco user;tobacco advertisement;tobacco smoking second hand smokeless	TRUE	True	2	0
solar particle event		2017[1];2021[1]	29475522;35065761	solar particle event	TRUE	True	2	0
sos response		2001[1];2014[1]	11833768;25492931	sos response	TRUE	True	2	0
spermadhesin psp i psp ii		2002[1];2014[1]	12606406;25447194	pseudhymenochirin 2pa;spermadhesin psp i psp ii	TRUE	True	2	0
spiket p		2001[2]	11562303;12188892	spiket p	TRUE	True	2	0
squamous cell carcinoma antigen		2009[1];2012[1]	19840364;23264224	squamous cell carcinoma antigen	TRUE	True	2	0
squaraine		2011[1];2020[1]	22179414;34094177	squaraine	TRUE	True	2	0
stachybotrys chartarum		2006[1];2012[1]	17186382;23180821	stachybotrys chartarum	TRUE	True	2	0
static magnetic field	G3	2010[1];2014[1]	21225891;25423171	static magnetic field	TRUE	True	2	0
strain western reserve		2008[1];2016[1]	19073732;27907166	strain western reserve	TRUE	True	2	0
streptobacillus moniliformis		2002[1];2016[1]	12442129;27777430	streptobacillus moniliformis	TRUE	True	2	0
strictosamide		2008[1];2016[1]	18992802;27989509	strictosamide	TRUE	True	2	0
styryl lactone		2001[1];2006[1]	12678759;17168711	styryl lactone	TRUE	True	2	0
stz na		2009[1];2016[1]	20112807;28911610	na stz;stz na	TRUE	True	2	0
subtype c		2002[1];2005[1]	12516777;16379611	subtype c	TRUE	True	2	0
sulforaphane		2008[1];2013[1]	18854174;24161444	l sulforaphane;sulforaphane;sulforaphene;sulphoraphane	FALSE	Disputed	2	230
sulpiride		2001[1];2018[1]	12043843;30687468	alprazolam;buspirone;diazepam;fluoxetine;fluphenazine;fluvoxamine;haloperidol;sulpiride;tianeptine	TRUE	True	2	0
suppurative thyroiditis		2020[1];2021[1]	33434158;35096676	suppurative thyroiditis	TRUE	True	2	0
survivin 3b		2004[1];2013[1]	15829330;24353917	survivin 2b;survivin 3b	TRUE	True	2	0
svcv		2014[1];2021[1]	25445907;35046960	svcv	TRUE	True	2	0
swine confinement building		2002[1];2005[1]	12358348;16502345	swine confinement building	TRUE	True	2	0
t solium		2006[1];2015[1]	17547057;27044164	t solium	TRUE	True	2	0
t terrestris		2017[1];2019[1]	30622411;31889824	t terrestris	TRUE	True	2	0
taiwanin a		2006[1];2012[1]	17182066;23123629	taiwanin a;taiwanin e	TRUE	True	2	0
tamoxifen citrate		2005[1];2016[1]	16202236;27664187	clomiphene;clomiphene citrate;tamoxifen citrate	FALSE	Disputed	2	24
tar dna binding protein 43		2013[1];2017[1]	24381309;29499929	mutant tdp 43;tar dna binding protein 43	TRUE	True	2	0
tegmental nucleus		2005[1];2016[1]	16366390;28007991	tegmental nucleus	TRUE	True	2	0
temepho		2002[1];2010[1]	14963843;21787695	temepho	TRUE	True	2	0
tenascin c		2017[2]	29310788;29310789	tenacissoside c;tenascin c	TRUE	True	2	0
teraphtal lio		2001[2]	11826491;11826495	teraphtal lio	TRUE	True	2	0
terrecyclic acid a		2005[1];2015[1]	16227407;26997711	3 trihydroxygermyl propanoic acid;4 fluorobenzoic acid;8 hydroxyoctanoic acid;abexinostat;acetylsalicylic acid;acid a;acid b;alpha linolenic;alpha linolenic acid;alpha lipoic;alpha lipoic acid;alpha tocopherol ether linked acetic acid;alpha1 acid;aminooxyacetic acid;arachidonic acid;asiatic acid;asiaticoside;aurintricarboxylic acid;chlormadinone acetate;continentalic acid;cyclopiazonic acid;dehydroabietic acid;dehydropachymic acid;deoxycholic acid;dichloroacetic acid;diethylenetriaminepentaacetic acid;dihydrolipoic acid;dimethylarsinic acid;dimethylarsinous acid;dimethylmonothioarsinic acid;diphenylarsinic acid;domoic acid;entinostat;epoxyeicosatrienoic acid;farnesylthiosalicylic acid;flufenamic acid;folinic acid;gallic;gallic acid;glycolic acid;gossypol acetate;gossypol acetic acid;gyrophoric acid;hydrochloric acid;hydroxamic;hydroxamic acid;hypochloric acid;ibandronic acid;inositol hexakisphosphate;inositol hexaphosphate;iodoacetic acid;jay amin hydroxamic acid;kojic acid;l ascorbic acid;lbh589;linoleic acid;lipoic acid;lithocholic acid;methoxyacetic acid;methyl salicylate;methylseleninic acid;miconidin acetate;mocetinostat;mollic acid arabinoside;monomethylarsonic acid;monomethylarsonous acid;mycophenolic acid;n phenylanthranylic acid;nalidixic acid;naphthenic acid;neochlorogenic acid;nicotinic acid;niflumic acid;obeticholic acid;okadaic acid;oxolinic acid;pachymic acid;palmitic acid;phenylacetic acid;phytic acid;picolinic acid;pinolenic acid;propionic acid;quinaldic acid;quinolinic acid;retigeric acid b;rrr alpha tocopherol ether linked acetic acid analog;salicylate;salicylic;salicylic acid;sciadonic acid;secalonic acid d;sialic acid;suberanilohydroxamic acid;suberoyl bishydroxamic acid;suberoylanilide hydroxamic acid;syringic acid;tannic acid;tannin;tauroursodeoxycholic acid;tenuazonic acid;terrecyclic acid a;tetradecylthioacetic acid;tetraiodothyroacetic acid;thioglycolic acid;tolfenamic acid;tranexamic acid;trichloroacetic acid;usnic acid;valproic acid;vorinostat;vorinostat entinostat	TRUE	True	2	0
tetanus toxoid		2001[1];2018[1]	11739489;30553321	diphtheria;diphtheria toxin;tetanus toxoid;typhoid toxin	TRUE	True	2	0
tetraethyl lead		2004[1];2005[1]	16350473;16696177	methanethiosulfonate ethylammonium;t butylammonium chloride;tetraethyl lead;tetraethylammonium	FALSE	Disputed	2	3
tetrathiomolybdate		2005[1];2014[1]	16182195;25498020	tetrathiomolybdate	FALSE	Disputed	2	16
thioredoxin		2000[1];2004[1]	11269944;15684606	thioredoxin	TRUE	True	2	0
thromboxane		2003[1];2005[1]	14621185;16516813	cyclopentenone prostaglandin;prostacyclin;prostaglandin f2alpha;thromboxane	FALSE	Disputed	2	16
thymol		2007[1];2012[1]	19090255;23413548	thyme oil;thymol	FALSE	Disputed	2	10
tirapazamine		2007[1];2016[1]	18023823;27943678	tirapazamine	FALSE	Disputed	2	29
tobacco co use		2017[1];2020[1]	29333104;33777645	tobacco co use	TRUE	True	2	0
tonsillectomy		2016[1];2018[1]	28012528;30397904	tonsillectomy	TRUE	True	2	0
topical corticosteroid		2000[1];2008[1]	15779174;18976362	topical corticosteroid	TRUE	True	2	0
topoisomerase inhibitor		2001[1];2014[1]	11713279;25795120	hdac inhibitor;histone deacetylase inhibitor;topoisomerase inhibitor	TRUE	True	2	0
tox		2015[1];2017[1]	26885442;29257331	tox;toxaphene	TRUE	True	2	0
toxic shock syndrome toxin 1		2001[1];2002[1]	11705931;12472668	toxic shock syndrome toxin 1	TRUE	True	2	0
tramadol		2019[2]	31889811;31923654	buprenorphine;droperidol;heroin;leucine enkephalin;methadone;naloxone;naltrexone;narcotic use;opiate use;opioid;opioid analgesic;opioid therapy;opioid use disorder;prescription opioid;tapentadol;tramadol	FALSE	Disputed	2	67
transcatheter arterial chemoembolization		2009[1];2014[1]	19826242;25516686	transcatheter arterial chemoembolization	TRUE	True	2	0
transcutol p		2009[1];2013[1]	19883253;24357111	transcutol p	TRUE	True	2	0
transplatin		2002[1];2006[1]	12431047;17181161	transplatin	TRUE	True	2	0
transurethral resection of the prostate		2004[1];2019[1]	15742984;32038968	transurethral resection of the prostate	TRUE	True	2	0
treponema denticola		2009[1];2012[1]	21069141;23253337	treponema denticola	TRUE	True	2	0
triamcinolone acetonide		2007[1];2019[1]	18055827;31744668	triamcinolone;triamcinolone acetonide	FALSE	Disputed	2	53
trichuris suis		2010[1];2018[1]	21174955;30584473	trichuris suis	TRUE	True	2	0
tris hydroxymethyl aminomethane		2004[1];2018[1]	15532558;30453551	2 hydroxyethyl iminotris hydroxymethyl methane;tris hydroxymethyl aminomethane	TRUE	True	2	0
tritiated water		2002[1];2009[1]	12674198;19995234	tritiated water	TRUE	True	2	0
truck		2001[1];2004[1]	11783875;15614403	truck	TRUE	True	2	0
truncated ccn3 protein		2007[2]	18066593;18481200	truncated ccn3 protein	TRUE	True	2	0
tsetse fly		2017[1];2019[1]	29258576;32133052	tsetse fly	TRUE	True	2	0
tuber		2002[1];2013[1]	12494872;24272369	tuber;tuberin	TRUE	True	2	0
tyrosine nitration		2009[1];2012[1]	20058170;23239172	tyrosine nitration	TRUE	True	2	0
upf		2021[2]	35010898;35011048	uft;upf	TRUE	True	2	0
uremic pruritus		2010[1];2018[1]	21796811;30396306	uremic pruritus	TRUE	True	2	0
uv component		2008[1];2012[1]	19181107;23071680	uv component	TRUE	True	2	0
uv damage		2004[1];2021[1]	15665582;35419468	uv damage	TRUE	True	2	0
v ha ra		2005[1];2011[1]	16355251;22206679	ra 538;ra v;v ha ra	TRUE	True	2	0
valsartan		2018[1];2020[1]	30607196;33426042	amlodipine;nebivolol;sacubitril valsartan;valsartan	TRUE	True	2	0
vanillin		2008[1];2012[1]	18952420;23216109	n vanillyl 8 methyl 1 nonenamide;vanillic acid;vanillin	FALSE	Disputed	2	12
vasculopathy		2003[1];2018[1]	15320847;30451173	vasculopathy	TRUE	True	2	0
vault protein		2005[1];2019[1]	16373071;31769934	vault protein	TRUE	True	2	0
vcr oxswnhs peg mab		2014[1];2019[1]	25510600;31826440	as1411 pegma gqd gamma cd mof;beta cd peg g dox;dox cmc aunps peg;ga fe hmdn pei peg;moox peg;mos2 peg dox;vcr oxswnhs peg mab	TRUE	True	2	0
veno occlusive disease		2004[1];2015[1]	16029969;26735609	veno occlusive disease	TRUE	True	2	0
vera		2010[1];2015[1]	20979949;26717494	meriva;vera	FALSE	Disputed	2	2
vernal keratoconjunctivitis		2005[1];2018[1]	16273087;30593775	vernal keratoconjunctivitis	TRUE	True	2	0
virus positive		2001[1];2023[1]	11808913;37865719	virus positive	TRUE	True	2	0
vkh disease		2009[1];2019[1]	19910285;31664881	vkh disease	TRUE	True	2	0
vo2		2016[1];2021[1]	27982066;35559810	s vo2;vo2	TRUE	True	2	0
vocal cord paralysis		2004[1];2013[1]	16432970;24404552	vocal cord paralysis	TRUE	True	2	0
vp1		2000[1];2020[1]	11192300;33488582	vp1	TRUE	True	2	0
vp35		2004[1];2019[1]	15464838;31744306	vp35	TRUE	True	2	0
waist to hip ratio		2009[1];2017[1]	20044641;29259258	waist to hip ratio	TRUE	True	2	0
wehi 150		2016[1];2019[1]	27735959;31870833	wehi 150	TRUE	True	2	0
wernicke		2015[1];2017[1]	29277168;31386087	wernicke	TRUE	True	2	0
wilson		2004[1];2008[1]	15516801;19075668	wilson;wilson s disease	TRUE	True	2	0
wisteria floribunda agglutinin positive mac 2 binding protein		2016[1];2020[1]	27999409;33375190	4 hydroxyphenylpyruvate dioxygenase like protein;cytoplasmic polyadenylation element binding protein 4;delta like ligand 4;fatty acid binding protein 4;human epididymis protein 4;phosphorylated 4e binding protein 1;rgd motif containing peptide was coupled to the phospholipid of mcls;t cell immunoglobulin and mucin domain containing molecule 3;wisteria floribunda agglutinin positive mac 2 binding protein	TRUE	True	2	0
wuchereria bancrofti		2012[1];2018[1]	23077805;30403598	wuchereria bancrofti	TRUE	True	2	0
x inactive specific transcript		2017[1];2018[1]	29371940;30651857	x inactive specific transcript	TRUE	True	2	0
x irradiation		2005[1];2014[1]	16422396;25510653	x irradiation	TRUE	True	2	0
xanthomonas campestris pv glycine		2006[1];2010[1]	17321789;20958788	glycine zinc sulphate;xanthomonas campestris pv glycine;zinc sulfate	TRUE	True	2	0
xanthomonas oryzae pathovar oryzae		2007[1];2009[1]	18313258;20132309	xanthomonas oryzae pathovar oryzae	TRUE	True	2	0
xenon		2008[1];2009[1]	18925770;20048760	xenon;xenon anesthesia	TRUE	True	2	0
xian ling gu bao capsule		2011[1];2016[1]	22178124;28033584	danzhi jiangtang capsule;huangkui capsule;longshengzhi capsule;shexiang baoxin pill;xian ling gu bao capsule	TRUE	True	2	0
yellow nail syndrome		2007[1];2009[1]	20191179;20298292	yellow nail syndrome	TRUE	True	2	0
yew tree		2009[1];2012[1]	19952432;23101514	yew tree	TRUE	True	2	0
zinc pyrithione		2010[1];2017[1]	21371611;29329085	zinc pyrithione	TRUE	True	2	0
zro2		2012[1];2016[1]	23827579;27987743	zro2	TRUE	True	2	0

### Sheet: Bayesian Analysis
Disputed	β_1	β_2	β_3	β_3'	IsNominee	EC Count	ENC Count
anthracycline	1	0.9215	0.5225	0.475667	TRUE	87	25
singlet oxygen	1	0.9195	0.0108333	0.993	FALSE	38	2
di 2 ethylhexyl phthalate	1	0.907167	0.888167	0.108917	TRUE	36	5
oral lichen planus	1	0.892083	0.5655	0.439833	TRUE	17	2
schizophrenia	1	0.741917	NA	NA	TRUE	49	2
cyanobacteria toxin	1	0.729583	NA	NA	TRUE	46	9
renal transplant recipient	1	0.64175	NA	NA	TRUE	33	4
marijuana	1	0.634167	NA	NA	TRUE	26	2
vesicular stomatitis virus	1	0.508917	NA	NA	TRUE	108	8
sarcoidosis	1	0.45325	NA	NA	TRUE	78	21
nicotine	1	0.350583	NA	NA	TRUE	101	17
jc virus	1	0.3345	NA	NA	TRUE	24	3
electromagnetic field	1	0.298083	NA	NA	TRUE	23	2
streptozotocin	1	0.23575	NA	0.009	TRUE	453	56
ulcerative colitis	1	0.15775	NA	NA	TRUE	77	3
schistosomiasis	1	0.09675	NA	NA	TRUE	84	3
4 hydroxynonenal	1	0.0905833	NA	NA	TRUE	31	4
hydrogen peroxide	1	0.075	NA	NA	TRUE	201	18
toxoplasma gondii	1	0.0643333	NA	NA	TRUE	85	3
arsenic trioxide	1	0.0609167	NA	NA	TRUE	134	4
acromegaly	1	0.05125	NA	NA	TRUE	50	7
phenobarbital	1	0.0280833	NA	NA	TRUE	31	4
lipopolysaccharide	1	0.0198333	NA	NA	TRUE	109	4
buthionine sulfoximine	1	0.00125	NA	NA	TRUE	23	3
oral contraceptive	1	0.000833333	NA	NA	TRUE	66	13
angiotensin ii	1	8.33333e-05	NA	NA	TRUE	44	2
sars cov 2	1	0	NA	NA	TRUE	197	6
blue rubber bleb nevus syndrome	0.999917	0.192833	NA	NA	TRUE	17	2
phenol	0.999917	0.05	NA	NA	TRUE	19	2
nitric oxide	0.999917	0.000916667	NA	NA	TRUE	80	26
iron	0.999833	0.9885	0.08225	0.912333	TRUE	26	6
heat stress	0.999833	0.853333	0.9735	0.02475	TRUE	22	4
sphingosine 1 phosphate	0.999833	0.223167	NA	NA	TRUE	40	11
measles virus	0.999833	0.0880833	NA	NA	TRUE	32	9
n 2 hydroxypropyl methacrylamide	0.999833	0.0596667	NA	NA	TRUE	27	5
alloxan	0.999833	0.0588333	NA	NA	TRUE	14	2
tumor necrosis factor alpha	0.999583	0.00341667	NA	NA	TRUE	23	5
bacterial meningitis	0.999083	0.13125	NA	NA	TRUE	14	2
n hexane	0.998833	0.759417	0.45425	NA	TRUE	18	4
cholesterol sulfate	0.998667	0.728917	NA	0.0378333	TRUE	17	3
cardiopulmonary bypass	0.998667	0.178167	NA	NA	TRUE	13	2
dysbiosis	0.998417	0.964333	0.155	0.849167	TRUE	13	2
gluten	0.998417	0.721167	NA	0.120417	TRUE	13	2
thrombin	0.998083	0.0179167	NA	NA	TRUE	20	5
methylene blue	0.99725	0.969333	0.139083	0.857417	TRUE	16	4
wild boar	0.996917	0.466333	NA	NA	TRUE	16	4
chlorin e6	0.996583	0.795	0.0661667	NA	TRUE	16	4
von hippel lindau disease	0.996417	0.266417	NA	NA	TRUE	11	2
cyclooxygenase 2	0.99525	0.113583	NA	NA	TRUE	17	5
ozone	0.994083	0.21275	NA	NA	TRUE	15	4
palmitate	0.99175	0.628583	NA	NA	TRUE	22	8
central venous catheter	0.9915	0.41125	NA	NA	TRUE	16	5
bradykinin	0.990583	0.130583	NA	NA	TRUE	14	4
sulfamethoxazole	0.988667	0.230417	NA	NA	TRUE	22	9
heterogeneous nuclear ribonucleoprotein k	0.988	0.551083	NA	NA	TRUE	9	2
newcastle disease virus	0.98775	0.966	0.171	0.82675	TRUE	22	9
bacillus calmette gue rin	0.987083	0.141417	NA	NA	TRUE	36	18
municipal solid waste incinerator	0.985583	0.138917	NA	NA	TRUE	9	2
resistin	0.9855	0.78325	0.786083	0.2185	TRUE	15	5
6 thioguanine	0.9805	0.208833	NA	NA	TRUE	16	6
sodium nitroprusside	0.980417	0.00191667	NA	NA	TRUE	17	7
boron neutron capture therapy	0.978333	0.77825	0.111417	NA	TRUE	12	4
carrageenan	0.977833	0.10825	NA	NA	TRUE	8	2
arylamine	0.976833	0.0580833	NA	NA	TRUE	8	2
p glycoprotein	0.974833	0.0518333	NA	NA	TRUE	30	16
benzyl derivative	0.974333	0.489583	NA	NA	TRUE	8	2
collagen induced arthritis	0.97275	0.361	NA	NA	TRUE	8	2
duocarmycin	0.96725	0.39775	NA	NA	TRUE	11	4
m2 macrophage	0.966083	0.999583	0.0861667	0.9195	TRUE	11	4
mobile phone	0.965167	0.706833	NA	NA	TRUE	14	6
uric acid	0.96325	0.5565	NA	NA	TRUE	9	3
taxu	0.961167	0.304083	NA	NA	TRUE	7	2
rose bengal	0.960083	0.695583	NA	0.216083	TRUE	9	3
dihydrotestosterone	0.958333	0.0104167	NA	NA	TRUE	21	11
12 lipoxygenase	0.958083	0.29275	NA	NA	TRUE	7	2
neutrophil gelatinase associated lipocalin	0.95675	0.316833	NA	NA	TRUE	7	2
17 beta estradiol	0.951083	0	NA	NA	TRUE	70	49
brown algae	0.949917	0.759333	0.12025	NA	FALSE	10	4
vascular endothelial growth factor	0.949667	0.205083	NA	NA	FALSE	30	18
5 fu	0.947083	0.830833	0.18975	NA	FALSE	37	23
carbon dot	0.944333	0.973667	0.00325	NA	FALSE	8	3
carbon monoxide	0.94425	0.759	0.358167	NA	FALSE	10	4
rabie	0.941833	0.126583	NA	NA	FALSE	8	3
cow s milk	0.93525	0.564667	NA	NA	FALSE	11	5
carbon ion	0.934667	0.994	0.0243333	0.974833	FALSE	25	15
yin yang 1	0.93225	0.23675	NA	NA	FALSE	6	2
chronic myeloid leukemia	0.929583	0.546833	NA	NA	FALSE	6	2
cataract surgery	0.925417	0.656667	NA	0.01825	FALSE	6	2
nass	0.92425	0.371	NA	NA	FALSE	6	2
dj 1	0.924083	0.563583	NA	NA	FALSE	6	2
manganese	0.923333	0.3535	NA	NA	FALSE	22	13
triclosan	0.9155	0.939917	0.837333	0.166	FALSE	9	4
breast milk	0.90825	0.398333	NA	NA	FALSE	10	5
plasminogen activator inhibitor 1	0.90175	0.678167	NA	NA	FALSE	7	3
isoproterenol	0.898917	0.260583	NA	NA	FALSE	13	7
1 10 phenanthroline	0.89675	0.364083	NA	NA	FALSE	14	8
cryptolepine	0.879667	0.0199167	NA	NA	FALSE	5	2
kbro 3	0.877667	0.779167	0.120417	NA	FALSE	5	2
hyperoxia	0.870167	0.0406667	NA	NA	FALSE	16	10
4 hydroperoxycyclophosphamide	0.856583	0.0095	NA	NA	FALSE	9	5
cd133	0.854583	0.693083	NA	0.0541667	FALSE	9	5
lidocaine	0.852	0.443083	NA	NA	FALSE	13	8
6 mercaptopurine	0.851917	0.355417	NA	NA	FALSE	35	26
rotenone	0.836917	0.270083	NA	NA	FALSE	15	10
zymosan	0.83275	0.172917	NA	NA	FALSE	6	3
cytochalasin d	0.832083	0.186083	NA	NA	FALSE	6	3
cladosporium cladosporioide	0.80825	0.735	NA	NA	FALSE	4	2
d penicillamine	0.80725	0.91775	0.00508333	NA	FALSE	4	2
actinium 225	0.805083	0.645167	NA	NA	FALSE	4	2
japanese cedar pollen	0.8025	0.6905	NA	NA	FALSE	4	2
amphibian	0.8005	0.210167	NA	NA	FALSE	4	2
glucosamine	0.799417	0.953917	0.0395	NA	FALSE	4	2
glutaraldehyde	0.799417	0.338917	NA	NA	FALSE	4	2
piplartine	0.798583	0.69325	NA	NA	FALSE	4	2
circumcision	0.798083	0.238833	NA	NA	FALSE	4	2
reserpine	0.796417	0.0869167	NA	NA	FALSE	4	2
human chorionic gonadotropin	0.791417	0.0196667	NA	NA	FALSE	4	2
volatile anesthetic	0.791	0.985833	0.691917	0.308333	FALSE	26	20
1 8 cineole	0.78525	0.651333	NA	NA	FALSE	9	6
podophyllotoxin	0.782	0.33075	NA	NA	FALSE	21	16
crispr cas9	0.77775	0.986833	0.20125	0.795333	FALSE	9	6
adenovirus e1a protein	0.770333	0.202667	NA	NA	FALSE	5	3
neurotensin	0.770167	0.0709167	NA	NA	FALSE	9	6
propylthiouracil	0.7695	0.185917	NA	NA	FALSE	5	3
multimorbidity	0.766083	0.3105	NA	NA	FALSE	5	3
radon therapy	0.763833	0.5265	NA	NA	FALSE	5	3
10 z 13 e 15 e heptadecatrienylhydroquinone	0.7635	0.497	NA	NA	FALSE	5	3
vernonia cinerea	0.75975	0.418417	NA	NA	FALSE	5	3
moraxella catarrhali	0.756083	0.56125	NA	NA	FALSE	5	3
m6a	0.755667	0.68125	NA	NA	FALSE	5	3
diazepam	0.744917	0.198917	NA	NA	FALSE	11	8
e cadherin	0.742	0.0196667	NA	NA	FALSE	6	4
benzothiazole	0.739417	0.398	NA	NA	FALSE	6	4
diacylglycerol	0.731333	0.942083	0.6455	0.357333	FALSE	6	4
immune checkpoint inhibitor	0.713417	0.992167	0.651417	0.3475	FALSE	42	35
phenylephrine	0.704583	0.0364167	0	0	FALSE	7	5
concanavalin a	0.684417	0.954583	0.236667	0.771833	FALSE	3	2
graft vs	0.68375	0.752	0.0015	NA	FALSE	3	2
heparanase	0.682917	0.179917	NA	NA	FALSE	3	2
cani	0.681333	0.688583	NA	NA	FALSE	3	2
chromium picolinate	0.681167	0.140417	NA	NA	FALSE	3	2
substance p	0.680083	0.000166667	NA	NA	FALSE	7	5
wnt3a	0.67975	0.804417	0.770917	0.235083	FALSE	3	2
kcl	0.674833	0.35875	NA	NA	FALSE	3	2
s100a4	0.674583	0.712	NA	NA	FALSE	3	2
ketone	0.673167	0.275833	NA	NA	FALSE	3	2
zinc oxide nanoparticle	0.6715	0.968	0.07	NA	FALSE	12	10
nlrp3 inflammasome	0.668	0.2565	NA	NA	FALSE	3	2
benomyl	0.6675	0.91825	0.379667	0.63425	FALSE	3	2
quantum dot	0.666833	0.775917	0.311583	NA	FALSE	11	9
black seed	0.660667	0.19325	NA	NA	FALSE	3	2
quinoxaline	0.657	0.913	0.00158333	NA	FALSE	5	4
vinca alkaloid	0.651	0.335083	NA	NA	FALSE	14	12
cd38	0.64975	0.0736667	NA	NA	FALSE	5	4
myofibroblast	0.644833	0.96925	0.281917	0.719417	FALSE	5	4
epinephrine	0.642	0.77475	0.951	0.0495	FALSE	4	3
titanium	0.637833	0.948833	0.956333	0.0513333	FALSE	4	3
flumequine	0.635917	0.609917	NA	NA	FALSE	5	4
antimony	0.635833	0.861417	0.514083	0.477917	FALSE	5	4
meta iodobenzylguanidine	0.631917	0.0126667	NA	NA	FALSE	19	17
circ_0000370	0.626333	0.681333	NA	0.0690833	FALSE	4	3
hypocrellin a	0.623833	0.41275	NA	NA	FALSE	5	4
n butanol	0.623167	0.468667	NA	NA	FALSE	5	4
t cell based immunotherapy	0.62125	0.821	0.998667	0.0015	FALSE	5	4
thrombospondin 1	0.618667	0.402	NA	0.00133333	FALSE	6	5
alpha asarone	0.617833	0.798	0.22725	NA	FALSE	6	5
extracellular vesicle	0.61375	0.879417	0.058	NA	FALSE	10	9
hypericin	0.58025	0.000833333	NA	NA	FALSE	25	23
mesoporous silica nanoparticle	0.5775	0.496667	NA	NA	FALSE	13	12
6 tg	0.529833	0.981667	0.00308333	NA	FALSE	4	4
bleomycin	0.525417	0.359083	NA	0.00683333	FALSE	211	211
oncostatin m	0.518333	0.0445	NA	NA	FALSE	19	19
bacille calmette guerin cell wall skeleton	0.513917	0.918917	0.0339167	NA	FALSE	2	2
laa	0.51325	0.89975	0.00191667	NA	FALSE	2	2
cord blood transplantation	0.51025	0.84725	0.360167	NA	FALSE	4	4
carbazole	0.509583	0.741167	NA	NA	FALSE	10	10
magnetic hyperthermia	0.504	0.27525	NA	0.002	FALSE	2	2
basic fibroblast growth factor	0.503417	0.187167	NA	NA	FALSE	12	12
anti thymocyte globulin	0.503	0.5765	NA	0.00266667	FALSE	2	2
delta 9 tetrahydrocannabinol	0.502917	0.574417	NA	0.01875	FALSE	6	6
s adenosylhomocysteine	0.502583	0.645833	NA	NA	FALSE	5	5
estriol	0.502083	0.56025	NA	NA	FALSE	2	2
vimentin	0.50125	0.6935	NA	0.132417	FALSE	3	3
polyethylenimine	0.5	0.649333	NA	0.00183333	FALSE	2	2
basophil	0.499917	0.3055	NA	NA	FALSE	3	3
serratia marcescen	0.4995	0.579	NA	NA	FALSE	2	2
hindlimb suspension	0.498833	0.4965	NA	NA	FALSE	2	2
fibromyalgia	0.497833	0.684417	NA	NA	FALSE	4	4
peanut	0.49775	0.4105	NA	NA	FALSE	5	5
leinamycin	0.4975	0.13175	NA	NA	FALSE	2	2
aphidicolin	0.496667	0.145083	NA	NA	FALSE	3	3
methyl jasmonate	0.496417	0.515917	NA	0.135833	FALSE	11	11
hydrocortisone	0.496083	0.221417	NA	NA	FALSE	3	3
clen dex	0.494917	0.43775	NA	0	FALSE	2	2
intussusception	0.494167	0.32325	NA	0.000583333	FALSE	3	3
rebeccamycin	0.49375	0.13625	NA	NA	FALSE	3	3
cyclin d1b	0.493583	0.613333	NA	NA	FALSE	3	3
nami a	0.493417	0.235667	NA	NA	FALSE	2	2
naphthazarin	0.49325	0.457917	NA	NA	FALSE	2	2
plasmin	0.493167	0.452667	NA	NA	FALSE	2	2
vera	0.491167	0.278083	NA	NA	FALSE	2	2
pyrogallol	0.49075	0.49625	NA	NA	FALSE	2	2
carotenoid rich food	0.490583	0.4035	NA	0.08525	FALSE	2	2
mechanical loading	0.490333	0.793333	0.969167	0.0305833	FALSE	3	3
depot	0.489333	0.301167	NA	NA	FALSE	4	4
enediyne	0.48825	0.38	NA	NA	FALSE	2	2
parenteral nutrition	0.487833	0.826917	0.854167	0.1425	FALSE	11	11
bzlf1	0.487333	0.433667	NA	NA	FALSE	2	2
reactive black 5	0.4865	0.6165	NA	0.00266667	FALSE	2	2
hbeag	0.48075	0.214167	NA	NA	FALSE	2	2
nornuciferine	0.480583	0.401333	NA	NA	FALSE	2	2
pilocarpine	0.469583	0.8585	0.990917	0.00941667	FALSE	3	3
cd4	0.436417	0.0535	NA	NA	FALSE	11	12
swainsonine	0.415833	0.509667	NA	0.04275	FALSE	9	10
cold atmospheric plasma	0.389833	0.782583	0.662417	0.330417	FALSE	7	8
l arginine	0.38275	0.602833	NA	NA	FALSE	5	6
hexamethylene bisacetamide	0.376167	0.39475	NA	NA	FALSE	5	6
ouabain	0.376083	0.90025	0.02375	NA	FALSE	4	5
carica papaya	0.376083	0.762	0.00141667	NA	FALSE	4	5
silicone breast implant	0.375417	0.170333	NA	0.00716667	FALSE	4	5
monomethyl auristatin e	0.37275	0.998917	0.98775	0.014	FALSE	8	9
lapachol	0.372083	0.401167	NA	NA	FALSE	14	16
bha	0.36575	0.242583	NA	NA	FALSE	4	5
liquor	0.359833	0.235	NA	NA	FALSE	4	5
pentamidine	0.351333	0.2185	NA	NA	FALSE	3	4
poly i c	0.346833	0.97275	0.751083	0.258333	FALSE	11	13
diuretic	0.346	0.450167	NA	0.0681667	FALSE	3	4
streptonigrin	0.345333	0.654083	NA	NA	FALSE	3	4
endoscopic retrograde cholangiopancreatography	0.3395	0.31925	NA	NA	FALSE	10	12
2 methoxyestradiol	0.324083	0.0134167	NA	NA	FALSE	24	28
bergenin	0.321917	0.581917	NA	NA	FALSE	2	3
citrus fruit	0.320417	0.967083	0.771333	0.229583	FALSE	8	10
aspirin use	0.32025	0.770917	0.00716667	NA	FALSE	2	3
molybdenum	0.319833	0.65375	NA	0.265833	FALSE	2	3
pueraria mirifica	0.319333	0.523417	NA	NA	FALSE	2	3
1 2 3 4 6 penta o galloyl beta d glucose	0.318583	0.0569167	NA	NA	FALSE	8	10
tetraethyl lead	0.3165	0.375	NA	NA	FALSE	2	3
slc12a8	0.31375	0.95125	0.983917	0.0193333	FALSE	2	3
borneol	0.312417	0.588917	NA	NA	FALSE	2	3
relaxin	0.312167	0.3845	NA	NA	FALSE	2	3
cd200	0.311417	0.7815	0.877917	0.125333	FALSE	2	3
orai1	0.309667	0.464583	NA	0.103083	FALSE	2	3
jaspamide	0.3095	0.657833	NA	NA	FALSE	2	3
antimalarial	0.303917	0.723917	NA	0.01025	FALSE	2	3
mir 590 3p	0.301083	0.988917	0.836583	0.170667	FALSE	7	9
haloperidol	0.299333	0.211	NA	NA	FALSE	13	16
stephania tetrandra	0.287667	0.599583	NA	NA	FALSE	5	7
vanadium	0.2825	0.0470833	NA	NA	FALSE	15	19
capsaicin	0.27475	0.556667	NA	NA	FALSE	26	31
bisdemethoxycurcumin	0.272917	0.89925	0.7905	0.197417	FALSE	11	14
ritonavir	0.269333	0.40875	NA	0.0973333	FALSE	9	12
rhizoctonia	0.268417	0.6855	NA	NA	FALSE	4	6
nitroglycerin	0.26425	0.17175	NA	NA	FALSE	4	6
scopolamine	0.262667	0.55625	NA	0.178333	FALSE	4	6
dendrimer	0.259667	0.73325	NA	0.0641667	FALSE	9	12
gamma aminobutyric acid	0.256083	0.110583	NA	NA	FALSE	4	6
japonicum	0.2545	0.45175	NA	0.0304167	FALSE	4	6
msc derived evs	0.248667	0.6815	NA	NA	FALSE	3	5
apple juice	0.241	0.8435	0.0470833	NA	FALSE	3	5
liriodenine	0.236333	0.74	NA	NA	FALSE	3	5
chromobacterium violaceum	0.233833	0.385167	NA	NA	FALSE	3	5
27 hydroxycholesterol	0.228167	0.594083	NA	NA	FALSE	3	5
forskolin	0.226917	0.00333333	NA	NA	FALSE	5	8
gentamicin	0.214	0.250833	NA	NA	FALSE	17	22
avian reovirus	0.203083	0.926	0.275417	NA	FALSE	5	8
thapsigargin	0.19975	0.1155	NA	NA	FALSE	17	23
safrole	0.197417	0.363333	NA	NA	FALSE	2	4
withania somnifera	0.196083	0.91725	0.975917	0.01975	FALSE	5	8
cycloheximide	0.194167	0.00116667	NA	NA	FALSE	7	11
purpurea	0.193333	0.890417	0.366917	NA	FALSE	2	4
elevated platelet count	0.192583	0.827333	0.793083	0.211917	FALSE	2	4
dancr	0.19125	0.963833	0.999333	0.00075	FALSE	5	8
propafenone	0.187833	0.377667	NA	NA	FALSE	2	4
calcium intake	0.183833	0.35825	NA	NA	FALSE	4	7
20 s protopanaxadiol	0.182167	0.82125	0.274833	NA	FALSE	4	7
brefeldin a	0.175417	0.430833	NA	NA	FALSE	4	7
magnesium	0.168333	0.942167	0.313667	NA	FALSE	6	10
2 deoxy 2 18 f fluoro beta d glucose	0.160667	0.677	NA	0.187417	FALSE	6	10
guggulsterone	0.159333	0.0429167	NA	NA	FALSE	3	6
stilbene	0.1575	0.0765	NA	NA	FALSE	3	6
trpm2	0.155	0.031	NA	NA	FALSE	3	6
andrographis paniculata	0.15475	0.719917	NA	0.130417	FALSE	6	10
dithiothreitol	0.153	0.6725	NA	NA	FALSE	3	6
ii a	0.152583	0.36425	NA	NA	FALSE	3	6
4 amino 1 8 naphthalimide	0.151667	0.739	NA	0.0625833	FALSE	3	6
gammadelta t	0.148417	0.690583	NA	0.0836667	FALSE	3	6
goniothalamin	0.146167	0.731167	NA	NA	FALSE	3	6
l asparaginase	0.14575	0.864667	0.255833	NA	FALSE	8	13
daidzein	0.1455	0.187333	NA	NA	FALSE	20	28
wine	0.141917	0.0588333	NA	NA	FALSE	13	20
cis diamminedichloroplatinum ii	0.12975	0.03625	NA	NA	FALSE	38	50
camphor	0.124917	0.139833	NA	NA	FALSE	2	5
deepwater horizon	0.124167	0.702667	NA	NA	FALSE	2	5
coffee drinking	0.124167	0.451833	NA	NA	FALSE	37	49
stereotactic body radiation therapy	0.121917	0.6745	NA	NA	FALSE	4	8
vasoactive intestinal peptide	0.1215	0.0205833	NA	NA	FALSE	4	8
bariatric surgery	0.120167	0.91525	0.334583	NA	FALSE	4	8
cysteamine	0.119583	0.130917	NA	NA	FALSE	2	5
prophylaxi	0.1185	0.869	0.0196667	NA	FALSE	2	5
metal organic framework	0.114167	0.999417	0.76975	0.243917	FALSE	3	7
amonafide	0.113	0.532167	NA	NA	FALSE	2	5
lupeol	0.11175	0.7705	0.517417	NA	FALSE	4	8
maytansinoid	0.1095	0.729333	NA	0.272417	FALSE	2	5
onconase	0.109417	0.05625	NA	NA	FALSE	2	5
isatin	0.109333	0.338417	NA	NA	FALSE	2	5
naproxen	0.106917	0.3025	NA	NA	FALSE	11	18
hyaluronan	0.102417	0.9275	0.314	NA	FALSE	11	18
palladium	0.0980833	0.861583	0.253417	NA	FALSE	3	7
oldenlandia diffusa	0.098	0.859083	0.0184167	NA	FALSE	3	7
amsacrine	0.0940833	0.196833	NA	NA	FALSE	5	10
amiodarone	0.0889167	0.289917	NA	0.06425	FALSE	5	10
bare metal stent	0.0853333	0.567833	NA	NA	FALSE	6	12
il 12 p40	0.0816667	0.21175	NA	NA	FALSE	6	12
mushroom poisoning	0.08075	0.438917	NA	NA	FALSE	4	9
methyleugenol	0.0804167	0.954917	0.00075	NA	FALSE	9	17
dexamethasone sodium phosphate	0.0785833	0.232167	NA	NA	FALSE	8	15
chlorhexidine gluconate	0.07825	0.460833	NA	NA	FALSE	4	9
dehydroepiandrosterone	0.07525	0	NA	NA	FALSE	17	28
adriamycin	0.0741667	0	NA	NA	FALSE	78	103
emetine	0.0723333	0.63125	NA	NA	FALSE	2	6
st john s wort	0.0681667	0.0750833	NA	NA	FALSE	16	26
fangchinoline	0.06775	0.605417	NA	0.20125	FALSE	2	6
rhubarb	0.0675833	0.499417	NA	NA	FALSE	2	6
modified radical mastectomy	0.06475	0.987417	0.581917	0.423333	FALSE	5	11
5 aza cdr	0.062	0.371167	NA	NA	FALSE	5	11
b type natriuretic peptide	0.0616667	0.541167	NA	0.0175	FALSE	2	6
1 4 phenylenebis methylene selenocyanate	0.0601667	0.0353333	NA	NA	FALSE	7	14
apple	0.05875	0.776083	0.998417	0.00366667	FALSE	3	8
clonidine	0.0580833	0.74525	NA	0.0923333	FALSE	3	8
actinomycin d	0.0556667	0.00666667	NA	NA	FALSE	35	52
mir 1290	0.0546667	0.788583	0.840083	0.176417	FALSE	12	22
tartrazine	0.0526667	0.65125	NA	0.262667	FALSE	8	16
c60 fullerene	0.05225	0.48675	NA	NA	FALSE	3	8
trichosanthin	0.051	0.527	NA	NA	FALSE	4	10
colchicine	0.0485	0.103333	NA	NA	FALSE	16	28
ferroptosis	0.0481667	0.996333	0.166833	NA	FALSE	3	9
kcnq1ot1	0.0469167	0.924	0.999583	0.00116667	FALSE	4	10
neocarzinostatin	0.0445833	0.0406667	NA	NA	FALSE	2	7
cd147	0.0430833	0.0523333	NA	0	FALSE	3	9
d limonene	0.04125	0.482083	NA	NA	FALSE	10	20
microsphere	0.0404167	0.707083	NA	NA	FALSE	2	7
gammaretroviral vector	0.0401667	0.468917	NA	NA	FALSE	3	9
indica	0.0371667	0.435083	NA	0.18225	FALSE	2	7
poly adp ribose polymerase 1	0.03675	0.96175	0.0246667	NA	FALSE	17	31
l cysteine	0.0365833	0.286417	NA	NA	FALSE	14	26
wy 14 643	0.0365	0.134333	NA	NA	FALSE	3	9
sesquiterpene	0.0318333	0.4995	NA	NA	FALSE	5	13
leukemia inhibitory factor	0.0314167	0.062	NA	NA	FALSE	11	22
radix	0.0291667	0.811333	0.771917	0.229917	FALSE	10	21
cimetidine	0.02725	0.29275	NA	NA	FALSE	5	13
guanidine	0.0271667	0.000333333	NA	NA	FALSE	5	14
dapsone	0.0245833	0.166	NA	NA	FALSE	2	8
evodia rutaecarpa	0.02275	0.973583	0.441583	0.562083	FALSE	3	10
coumarin	0.0226667	0.883417	0.9465	0.0555	FALSE	3	10
discodermolide	0.02175	0.0025	NA	NA	FALSE	4	12
prostate brachytherapy	0.0213333	0.277667	NA	NA	FALSE	3	10
allopurinol	0.0184167	0.4035	NA	NA	FALSE	2	8
silver nanoparticle	0.0176667	0.944833	0.390333	0.601833	FALSE	17	34
digoxin	0.0165	0.933417	0.354	NA	FALSE	6	16
indirubin	0.0143333	0.732833	NA	NA	FALSE	5	15
rgd	0.0135833	0.652583	NA	NA	FALSE	4	13
sinensis	0.013	0.682333	NA	0.111167	FALSE	6	17
zilpaterol hydrochloride	0.01275	0.63075	NA	NA	FALSE	4	13
methylphenidate	0.0116667	0.537417	NA	0.21375	FALSE	4	13
lipiodol	0.0115	0.565417	NA	NA	FALSE	2	9
mesalazine	0.0115	0.143	NA	NA	FALSE	2	9
idoxifene	0.0114167	0.46	NA	NA	FALSE	2	9
pituitary adenylate cyclase activating polypeptide	0.011	0.281583	NA	NA	FALSE	2	9
complementary and alternative medicine	0.00975	0.372167	NA	0.0205833	FALSE	7	19
thymol	0.009	0.80075	0.00766667	NA	FALSE	2	10
milk thistle	0.00791667	0.789833	0.17225	NA	FALSE	4	14
diclofenac	0.00658333	0.80175	0.151667	NA	FALSE	12	28
sanguinarine	0.0065	0.119917	NA	NA	FALSE	4	14
cinobufagin	0.00625	0.996333	0.106417	NA	FALSE	7	21
olive	0.00608333	0.767167	0.00175	NA	FALSE	4	15
vancomycin	0.00583333	0.672583	NA	0.01925	FALSE	23	46
highly active antiretroviral therapy	0.00575	0.00991667	NA	NA	FALSE	10	26
beta glucan	0.00566667	0.62675	NA	NA	FALSE	6	19
antibody drug conjugate	0.00516667	1	0.83675	0.164417	FALSE	10	26
solid lipid nanoparticle	0.00516667	0.90375	0.485833	NA	FALSE	3	13
mistletoe	0.00516667	0.00391667	NA	NA	FALSE	5	17
oleifera	0.00383333	0.9035	0.71675	0.289917	FALSE	2	11
phenylethanoid glycoside	0.00375	0.617417	NA	NA	FALSE	2	11
carbamazepine	0.00375	0.293417	NA	NA	FALSE	5	17
auranofin	0.00333333	0.999	0.504083	0.496083	FALSE	5	18
calpain	0.003	0.88975	0.2595	NA	FALSE	4	16
oleuropein	0.00291667	0.81625	0.32075	NA	FALSE	3	14
schisandra chinensi	0.00283333	0.732167	NA	NA	FALSE	6	20
vanillin	0.00266667	0.861833	0.135583	NA	FALSE	2	12
sn 38	0.00258333	0.952417	0.574917	0.432	FALSE	6	21
laparoscopic cholecystectomy	0.00258333	0.642917	NA	NA	FALSE	4	17
lysicamine	0.00258333	0.3225	NA	NA	FALSE	2	12
ingenol mebutate	0.00241667	0.227333	NA	0.0100833	FALSE	2	13
cream	0.00233333	0.446	NA	NA	FALSE	4	16
fk 506	0.00225	0.00025	NA	NA	FALSE	9	29
cpt 11	0.00208333	0.314833	NA	NA	FALSE	3	15
chelerythrine	0.00208333	0.09475	NA	NA	FALSE	8	25
saikosaponin a	0.00183333	1	0.550417	0.4425	FALSE	8	26
chalcone	0.0015	0.899583	0.31475	NA	FALSE	3	15
interferon gamma	0.0015	0.00025	NA	NA	FALSE	25	56
mir 373	0.00125	0.989833	0.034	NA	FALSE	3	17
ellipticine	0.00125	0.288583	NA	NA	FALSE	7	25
dietary supplement	0.00108333	0.716917	NA	NA	FALSE	3	16
norcantharidin	0.000916667	0.830917	0.25225	NA	FALSE	8	27
chimeric antigen receptor	0.000833333	1	0.74675	0.246583	FALSE	8	31
carnitine	0.000833333	0.237417	NA	NA	FALSE	2	15
dihydroartemisinin	0.00075	0.999	0.00116667	NA	FALSE	19	52
juglone	0.00075	0.877917	0.0108333	NA	FALSE	4	20
3 bromopyruvate	0.00075	0.609583	NA	0.15	FALSE	5	21
trans trans 2 4 decadienal	0.00075	0.0461667	NA	NA	FALSE	5	21
amphotericin b	0.000666667	0.0355	NA	NA	FALSE	12	37
ifn tau	0.000583333	0.0213333	NA	NA	FALSE	3	16
bee	0.000416667	0.997333	0.49075	0.502583	FALSE	2	16
platinum base	0.000416667	0.595	NA	NA	FALSE	2	15
1alpha 25 dihydroxyvitamin d 3	0.000416667	0.0005	NA	NA	FALSE	21	54
ginkgo biloba	0.000333333	0.589333	NA	NA	FALSE	6	25
isoliquiritigenin	0.00025	0.729917	NA	NA	FALSE	8	29
fish oil	0.00025	0.2905	NA	NA	FALSE	9	32
perlolyrine	0.00025	0.03	NA	0.0164167	FALSE	2	16
dichloroacetate	0.000166667	0.999417	0.2385	0.767833	FALSE	4	22
minimally invasive esophagectomy	0.000166667	0.98775	0.782583	0.218333	FALSE	4	23
streptozotocin nicotinamide	0.000166667	0.938	0.8375	0.164917	FALSE	6	27
hydroxytyrosol	0.000166667	0.918667	0.0745833	NA	FALSE	3	20
bezafibrate	0.000166667	0.0260833	NA	NA	FALSE	2	18
3 aminobenzamide	0.000166667	0.000583333	NA	NA	FALSE	4	24
benznidazole	8.33333e-05	0.89525	0.2485	NA	FALSE	7	30
biochanin a	8.33333e-05	0.877167	0.606917	0.38825	FALSE	3	21
ruthenium ii arene	8.33333e-05	0.849833	0.98425	0.0173333	FALSE	4	21
beta2 adrenergic receptor	8.33333e-05	0.2985	NA	NA	FALSE	4	26
gonadotropin releasing hormone	8.33333e-05	0.0856667	NA	NA	FALSE	7	30
thromboxane	8.33333e-05	0.00575	NA	NA	FALSE	2	16
heparin	8.33333e-05	0.00466667	NA	NA	FALSE	8	36
ifosfamide	8.33333e-05	0.00025	NA	NA	FALSE	42	104
curcumin	0	1	0.9295	0.0691667	FALSE	124	1702
honokiol	0	1	0.64275	0.376417	FALSE	7	242
idelalisib	0	1	0.789833	0.225417	FALSE	2	27
metformin	0	1	0.475167	0.523417	FALSE	5	384
dexmedetomidine	0	0.999917	0.0580833	NA	FALSE	2	47
crocetin	0	0.999667	0.6815	0.317333	FALSE	2	62
particle radiotherapy	0	0.9995	0.05125	NA	FALSE	2	34
trastuzumab	0	0.999417	0.984333	0.0190833	FALSE	53	818
cinnamaldehyde	0	0.99925	0.435917	0.57625	FALSE	25	67
triptolide	0	0.99925	0.366833	0.641333	FALSE	26	106
shikonin	0	0.9985	0.2435	NA	FALSE	3	36
xanthohumol	0	0.996917	0.246083	NA	FALSE	7	52
doxorubicin hydrochloride	0	0.996333	0.74875	0.260583	FALSE	18	58
propofol	0	0.99575	0.7075	0.28625	FALSE	9	44
tanshinone ii a	0	0.994083	0.0045	NA	FALSE	15	148
bufalin	0	0.9935	0.376	0.621333	FALSE	5	32
sulforaphane	0	0.993167	0.23	NA	FALSE	2	230
plumbagin	0	0.993083	0.0741667	NA	FALSE	14	45
berberine	0	0.992583	0.0439167	NA	FALSE	5	121
chitosan	0	0.990667	0.873667	0.13125	FALSE	7	39
disulfiram	0	0.99	0.009	NA	FALSE	3	25
verbascoside	0	0.985333	0.07925	NA	FALSE	10	66
methyl salicylate	0	0.984667	0.36925	NA	FALSE	16	199
cannabinoid	0	0.9845	0.915333	0.0771667	FALSE	19	60
chloroquine	0	0.984167	0.0224167	NA	FALSE	17	53
bioresorbable vascular scaffold	0	0.98	0.563167	0.42775	FALSE	4	433
albendazole	0	0.978583	0.807083	0.196083	FALSE	5	73
polyphenol	0	0.977583	0.191667	NA	FALSE	27	156
palbociclib	0	0.972083	0.596167	0.409917	FALSE	2	123
nigella sativa	0	0.958167	0.492167	0.512583	FALSE	5	29
cordycepin	0	0.950833	0.308667	NA	FALSE	5	48
thymoquinone	0	0.944167	0.192167	NA	FALSE	5	50
oridonin	0	0.90625	0.170417	NA	FALSE	2	42
bevacizumab	0	0.904583	0.903583	0.0909167	FALSE	38	1121
evodiamine	0	0.900417	0.45875	NA	FALSE	2	20
ketamine	0	0.886583	0.677583	0.330333	FALSE	6	30
lactobacillus	0	0.88075	0.615917	NA	FALSE	2	28
melatonin	0	0.867167	0.52625	NA	FALSE	12	183
rituximab	0	0.83175	0.93225	0.0705833	FALSE	38	1619
temozolomide	0	0.775833	0.723333	0.268083	FALSE	12	368
resveratrol	0	0.766833	0.137583	NA	FALSE	5	547
betulinic acid	0	0.75775	0.74925	0.258833	FALSE	9	112
homoharringtonine	0	0.753	0.442167	NA	FALSE	4	38
fluoxetine	0	0.734	NA	0.02125	FALSE	4	41
liquorice	0	0.7325	NA	0.28125	FALSE	2	39
parthenium hysterophorus	0	0.721667	NA	NA	FALSE	3	25
triamcinolone acetonide	0	0.66725	NA	NA	FALSE	2	53
sunitinib	0	0.66275	NA	0.0131667	FALSE	28	506
emodin	0	0.641417	NA	NA	FALSE	3	39
vitamin d	0	0.56975	NA	NA	FALSE	52	648
diallyl disulfide	0	0.565833	NA	NA	FALSE	11	53
nanotechnology	0	0.56575	NA	NA	FALSE	3	22
valproic acid	0	0.55575	NA	NA	FALSE	17	77
pravastatin	0	0.553167	NA	NA	FALSE	10	185
capecitabine	0	0.516833	NA	0.00816667	FALSE	28	580
ganoderma lucidum	0	0.472583	NA	0.221583	FALSE	3	28
doxycycline	0	0.46775	NA	NA	FALSE	16	83
tamoxifen citrate	0	0.308917	NA	NA	FALSE	2	24
calcitriol	0	0.304417	NA	NA	FALSE	4	51
oxaliplatin	0	0.299	NA	0.0299167	FALSE	132	1503
lycopene	0	0.292917	NA	NA	FALSE	4	184
phenethyl isothiocyanate	0	0.225583	NA	NA	FALSE	16	91
garlic	0	0.187917	NA	0.113167	FALSE	16	100
paclitaxel	0	0.167833	NA	NA	FALSE	125	7173
tetrandrine	0	0.13975	NA	NA	FALSE	4	70
voriconazole	0	0.134333	NA	NA	FALSE	25	165
methotrexate	0	0.12875	NA	NA	FALSE	273	1262
alpha difluoromethylornithine	0	0.12525	NA	NA	FALSE	3	31
clarithromycin	0	0.109417	NA	0.00916667	FALSE	28	79
letrozole	0	0.104917	NA	NA	FALSE	13	404
3 3 diindolylmethane	0	0.101167	NA	0.02425	FALSE	13	46
tramadol	0	0.08725	NA	0.0105833	FALSE	2	67
selenium compound	0	0.0863333	NA	NA	FALSE	34	171
tirapazamine	0	0.08425	NA	NA	FALSE	2	29
captopril	0	0.0825833	NA	NA	FALSE	2	25
tumor necrosis factor related apoptosis inducing ligand	0	0.0531667	NA	NA	FALSE	5	108
busulfan	0	0.0489167	NA	0.0283333	FALSE	15	150
tetrathiomolybdate	0	0.04	NA	NA	FALSE	2	16
ciprofloxacin	0	0.033	NA	0.00141667	FALSE	205	805
intravenous immunoglobulin	0	0.01975	NA	0.0616667	FALSE	2	23
bisphosphonate	0	0.0171667	NA	NA	FALSE	30	93
camptothecin	0	0.01675	NA	NA	FALSE	57	203
ghrelin	0	0.0114167	NA	NA	FALSE	5	36
fluoroquinolone	0	0.0106667	NA	0.00241667	FALSE	36	97
indole 3 carbinol	0	0.00558333	NA	NA	FALSE	7	50
epirubicin	0	0.00525	NA	NA	FALSE	15	221
indomethacin	0	0.0045	NA	NA	FALSE	11	58
non steroidal anti inflammatory drug	0	0.00308333	NA	0.0015	FALSE	34	108
leuprolide acetate	0	0.00283333	NA	NA	FALSE	7	63
black tea	0	0.00233333	NA	NA	FALSE	20	267
prednisolone	0	0.00166667	NA	NA	FALSE	56	257
verapamil	0	0.00166667	NA	NA	FALSE	5	33
pegylated liposomal doxorubicin	0	0.0015	NA	NA	FALSE	5	97
imiquimod	0	0.00075	NA	0.00175	FALSE	5	206
dexamethasone	0	0.000416667	NA	NA	FALSE	281	1700
geldanamycin	0	0.000416667	NA	NA	FALSE	10	98
sulindac	0	0.000166667	NA	NA	FALSE	4	45
amodiaquine	0	8.33333e-05	NA	NA	FALSE	10	57
hydroxyurea	0	8.33333e-05	NA	NA	FALSE	60	351
all trans retinoic acid	0	0	NA	NA	FALSE	35	217
azathioprine	0	0	NA	NA	FALSE	81	323
etoposide	0	0	NA	NA	FALSE	121	456
flavopiridol	0	0	NA	NA	FALSE	3	62
genistein	0	0	NA	NA	FALSE	84	507
interferon beta	0	0	NA	NA	FALSE	22	263
lamivudine	0	0	NA	NA	FALSE	10	83
leucovorin	0	0	NA	NA	FALSE	2	281
medroxyprogesterone acetate	0	0	NA	NA	FALSE	59	156
melphalan	0	0	NA	NA	FALSE	8	459
mitomycin c	0	0	NA	NA	FALSE	116	340
mk 801	0	0	NA	NA	FALSE	3	71
octreotide	0	0	NA	NA	FALSE	5	461
pegylated interferon	0	0	NA	NA	FALSE	6	195
quinacrine	0	0	NA	NA	FALSE	9	56
ribavirin	0	0	NA	NA	FALSE	22	425
sirolimus eluting stent	0	0	NA	NA	FALSE	14	192
staurosporine	0	0	NA	NA	FALSE	8	68
tamoxifen	0	0	NA	NA	FALSE	112	1567
thalidomide	0	0	NA	NA	FALSE	76	495
tibolone	0	0	NA	NA	FALSE	3	57
vincristine	0	0	NA	NA	FALSE	84	493

### Sheet: Bayesian Metadata
Token	Yes	PMID_neg	Contextual Synonym(s)	IARC	Years_positive	No	PMID(s)_negative	Years_negative
1 10 phenanthroline	14	16302821;18185860;18217123;19027166;23198846;23353082;24327227;24328056;25587317;27796397;30389443;31775072;35006970;36543061	1 10 phenanthroline;1 10 phenanthroline 5 6 dione;1 10 phenathroline;4 7 diphenyl 1 10 phenanthroline;5 6 epoxy 5 6 dihydro 1 10 phenanthroline;9 10 phenanthrenequinone;bis 4 7 dimethyl 1 10 phenanthroline;phenanthroline		['2005[1]', '2007[2]', '2008[1]', '2012[2]', '2013[2]', '2014[1]', '2016[1]', '2018[1]', '2019[1]', '2021[1]', '2022[1]']	8	14609559;17187878;17188198;18207300;19135257;22172699;31817267;31825796	['2003[1]', '2006[2]', '2007[1]', '2008[1]', '2011[1]', '2019[2]']
1 2 3 4 6 penta o galloyl beta d glucose	8	11675148;12562938;14565310;14609132;25456080;27868430;29258044;34771039	1 2 3 4 6 penta o galloyl beta d glucose;1 2 3 4 trideoxy 4 methylene 6 o trityl alpha d glycero hex 2 enopyranosyl uracil;1 2 3 4 trideoxy 4 methylene alpha d glycero hex 2 enopyranosyl uracil;1 2 5 6 di o isopropylidene d glucose;1 3 c ethynyl beta d ribo pentofuranosyl cytosine;1 o acetyl 2 deoxy 3 5 di o toluoyl 4 thio d erythro pentofuranose;10 z 13 e 15 e heptadecatrienylhydroquinone;2 3 4 6 tetra o acetyl d mannosyl;2 de o dma;2 ethyloestradiol 3 17 o o bis sulphamate;3 4 5 7 tetra o beta hydroxyethyl quercetin;3 4 di o beta hydroxyethyl quercetin;3 alpha l fucp 2so4 1 3 alpha l fucp 4so4 1 3 alpha l fucp 2 4so4 1 3 alpha l fucp 2so4 1 n;3 o 4 benzoylbenzoyl adenosine;3 o alpha l arabinoside;3 o alpha l rhamnopyranosyl 1 2 alpha l arabinopyranosyl;3 o beta d glucopyranosyl 1 3 beta d glucopyranosyl 1 3 alpha;3 o beta d glucopyranosyl 1 4 alpha l arabinopyranosyl hederagenin;3 o beta d xylopyranosyl;3 o beta d xylopyranosyl 1 3 alpha l arabinopyranosyl 1 2 alpha l rhamnopyranosyl 1 4 beta d glucopyranosyl 25s spirost 5 ene 3beta 17alpha diol;3 o beta d xylopyranosyl 1 3 alpha l rhamnopyranosyl 1 2 alpha l arabinopyranosyl;3 o methylfunicone;4 o 3 o methyl beta d glucopyranosyl diphyllin;4 o methylhonokiol;5 aminoimidazole 4 carboxamide 1 beta d ribofuranoside;6 7 di o glucopyranosyl esculetin;6 o angeloylenolin;9 1 beta d arabinofuranosyl 6 nitro 1 3 dideazapurine;asc 2 o phosphate;cytometry results as 2 o 3;dma v;fa 2 b ss;isonahocol e 3;megastigma 4 6 e 8 2 triene;meo 3 glcuabeta 1 3 glcnac udp;o 6 benzylguanine;octane 1 en 3 ol 3 o beta d glucopyranosyl;pb1 f2;penta 1 2 3 4 6 o galloyl beta d glucose;prodelphinidin b 2 3 3 di o gallate;verticilla 4 20 7 11 triene		['2001[1]', '2002[1]', '2003[2]', '2014[1]', '2016[1]', '2017[1]', '2021[1]']	10	12416264;14609132;15464061;15548174;17934651;19825802;21048308;24389959;24436991;36605595	['2002[1]', '2003[1]', '2004[2]', '2007[1]', '2009[1]', '2010[1]', '2013[2]', '2022[1]']
1 4 phenylenebis methylene selenocyanate	7	11606383;11799919;11799922;11980101;14703727;17974991;27690389	1 1 bis 4 methoxyphenyl 2 phenylalkene;1 3 bis 2 acetoxy phenyl propane 1 3 dione;1 4 phenylenebis methylene selenocyanate;1 methyl 3 nitropyridine;2 1 hexyloxyethyl 2 devinyl;2 chloro 3 1 1 diethoxycarbonyl ethyl 1 4 naphthoquinone;3 bromo 2 1 hydroxy 1 methylethyl 1 2 selenazolo 2 3 a pyridinium;3 ethenylpyridine;4 3 chloro 4 ethoxy 5 isopropoxybenzamido 2 methylbenzoic;4 hydroxy 3 nitro coumarin;4 methylthiophenol;4 phenethyl 5 4 1 2 hydroxyethyl 3 5 dimethyl 4 pyrazolylazo phenyl 2 4 dihydro 3h 1 2 4 triazole 3 thione;5 1 ethoxy 2 2 2 trifluoro 1 trifluoromethyl ethyl 1 methyl 2 phenyl 1h imidazole;6 ammonium 2 2 hydroxy methoxyphenyl benzothiazole;7 methoxy 2 2 dimethyl 2h 1 benzopyran 5 ylamine;d threo 1 phenyl 2 decanoylamino 3 morpholino 1 propanol;decabromodiphenyl ether;diphenyl difluoroketone;diphenyl diselenide;diphenyl ether;diphenylmethyl selenocyanate;e 2 benzylidene 4 phenyl 1 3 diselenole;e 2 bromomethyl 1 fluoro 2 phenylselenenylcyclopropane 1 carboxylate;ether pfass;p xsc;polybrominated diphenyl ether;selenocyanate;z n 3 7 nitro 3 oxobenzo d 1 2 selenazol 2 3h yl benzylidene propan 2 amine oxide		['2000[1]', '2001[3]', '2003[1]', '2007[1]', '2016[1]']	14	10751728;11606383;11799918;14597131;14690794;17974991;18074119;18572457;20942565;23229315;24375813;27856111;27999817;30403243	['2000[1]', '2001[2]', '2003[2]', '2007[3]', '2010[1]', '2012[1]', '2013[1]', '2016[2]', '2018[1]']
1 8 cineole	9	12387308;15581867;18167456;18190993;19069246;19876560;20015509;21213989;30385373	1 5 dihydroxyxanthone;1 6 dihydroxy 2 3 4 5 8 pentamethoxyxanthone;1 7 dihydroxy 2 3 dimethoxyxanthone;1 8 cineole;2 4 7 trihydroxyflavanone;3 4 5 trihydroxy 7 methoxyflavone;3 4 7 8 tetrahydroxyflavone;3 4 dimethoxy 1 7 dihydroxyxanthone;3 5 dihydroxy 4 7 dimethoxyflavone;4 6 8 trihydroxy 1 2 3 5 tetramethoxyxanthone;4 7 dimethoxyflavanone;4 ipomeanol;4 methoxy 7 o e 3 methyl 7 hydroxymethyl 2 6 octadienyl isoflavone;5 3 dihydroxy 3 6 7 8 4 pentamethoxyflavone;5 7 3 4 tetrahydroxyisoflavone;5 7 dihydroxy 6 8 4 trimethoxyflavonol;5 7 dihydroxy 8 nitrochrysin;5 7 dimethoxyflavone;5 hydroxy 3 6 7 8 4 pentamethoxyflavone;6 7 4 trihydroxyisoflavone;6 7 dehydroroyleanone;7 hydroxystaurosporine;8 2 diprenylquercetin;citral;citronellal		['2002[1]', '2004[1]', '2007[2]', '2008[1]', '2009[2]', '2010[1]', '2018[1]']	6	20074474;29285309;32029170;33353129;33367122;34813134	['2009[1]', '2017[1]', '2019[1]', '2020[2]', '2021[1]']
10 z 13 e 15 e heptadecatrienylhydroquinone	5	12444713;18164362;23088786;30390186;34671894	10 z 13 e 15 e heptadecatrienylhydroquinone;5 oxo hexahydroquinoline;catechol resorcinol hydroquinone;deoxynyboquinone;di tert butyl benzohydroquinone;hydroperoxide;hydroquinone;isonahocol e 3;megastigma 4 6 e 8 2 triene;microsome tert butylhydroperoxide;phenyl tert butyl nitrone;t butyl hydroperoxide;tert butyl alcohol;tert butyl hydroperoxide;tert butyl hydroquinone;tertiary butyl hydroperoxide;toluhydroquinone;verticilla 4 20 7 11 triene		['2002[1]', '2007[1]', '2012[1]', '2018[1]', '2021[1]']	3	12515718;23088786;36800847	['2002[1]', '2012[1]', '2022[1]']
12 lipoxygenase	7	14518561;18155727;19095999;21177434;23246375;28011194;31903039	12 15 lipoxygenase;12 lipoxygenase;5 lipoxygenase;lipoxin		['2003[1]', '2007[1]', '2008[1]', '2010[1]', '2012[1]', '2016[1]', '2019[1]']	2	17918787;20004734	['2007[1]', '2009[1]']
17 beta estradiol	70	10751732;11694764;11784006;11827412;12049479;12354171;12509063;12650699;12819377;14512434;14519664;14585324;14654246;14664520;14679015;14680328;14710592;15388795;15472219;15489003;15591132;15611180;15642635;15650251;15698544;15713566;16221988;16271352;16310049;16360721;16380638;16705813;17261765;17959712;17980014;18069048;18079199;18096665;18162433;18206197;18951962;19010616;19022961;19124256;19833205;19840237;20031206;21152324;21172438;21189054;21258630;21783746;23229410;23606198;24269661;24376711;25469035;25696993;25700354;26878784;27631553;28066533;29259445;29274403;31561897;31732107;33352381;33374223;33585221;34733276	17 alpha and 17 beta estradiol;17 beta estradiol;17 beta oestradiol;17alpha 5 azido pent 1 ynyl 3 17beta estradiol;17beta estradial;beta ecdysterone;beta estradiol;betamethasone;estradiol 17beta;estrogen only ht;estrogen only use;estrogen receptor beta;level of estrogen;oestradiol		['2000[1]', '2001[4]', '2002[4]', '2003[8]', '2004[9]', '2005[6]', '2006[2]', '2007[7]', '2008[4]', '2009[3]', '2010[4]', '2012[2]', '2013[2]', '2014[3]', '2015[1]', '2016[3]', '2017[1]', '2018[1]', '2019[1]', '2020[3]', '2021[1]']	49	11200137;11424958;11589505;11592117;11715860;11726728;11778908;11886531;11894514;12388190;12426054;12441188;12606437;14568325;14675202;14977442;15499175;15585566;16216907;16225861;16288780;17401155;18004295;18048498;18079438;18096668;18832446;18929136;18992727;19043207;19052552;19059817;19059842;19121391;19181336;19931544;20010956;21761355;22176788;22198527;23180279;23388483;23527639;25457839;25457981;25551628;27262300;28035387;28239073	['2000[2]', '2001[7]', '2002[4]', '2003[3]', '2004[2]', '2005[3]', '2006[1]', '2007[4]', '2008[9]', '2009[2]', '2010[1]', '2011[2]', '2012[3]', '2014[3]', '2016[3]']
1alpha 25 dihydroxyvitamin d 3	21	11185554;11564604;11762789;14619976;14683515;15621665;16183038;16357103;17288543;17982638;18082637;18220741;18290715;19027855;20020320;25542828;26827960;28336103;28808527;29571607;30508646	1 25 dihydroxy 20r 21 3 hydroxy 3 deuteromethyl 4 4 4 trideuterobutyl 23 yne 26 27 hexafluoro cholecalciferol;1 25 dihydroxy cholecalciferol;1 25 dihydroxyvitamin;1 25 dihydroxyvitamin d;1 25 dihydroxyvitamin d 3;1 alpha hydroxyvitamin d5;1alpha 25 dihydroxyvitamin;1alpha 25 dihydroxyvitamin d 3;1alpha hydroxy vitamin d3;25 hydroxyvitamin d;vitamin d3 up regulated protein 1		['2000[1]', '2001[2]', '2003[2]', '2004[1]', '2005[2]', '2006[1]', '2007[4]', '2008[1]', '2009[1]', '2014[1]', '2015[2]', '2016[1]', '2017[1]', '2018[1]']	54	11191639;11200137;11673504;11767100;12067069;12270218;12386268;12386269;12391550;12415421;12485911;12492115;14503802;14633706;15389877;15539405;15699515;16181625;16243370;16368784;17182978;17377416;17474859;17999998;18031762;18062927;18089708;18095078;18270398;18938245;19843932;19961935;20012182;20036234;20592798;21547096;21552398;22207345;22237776;23074704;23098692;23147102;23188821;23197867;23257953;24491882;25409436;26750780;26827954;31638226;32337495;33415918;34950835;36707138	['2000[2]', '2001[3]', '2002[7]', '2003[2]', '2004[3]', '2005[3]', '2006[3]', '2007[6]', '2008[1]', '2009[5]', '2010[2]', '2011[2]', '2012[6]', '2013[1]', '2014[1]', '2015[2]', '2019[2]', '2020[1]', '2021[1]', '2022[1]']
2 deoxy 2 18 f fluoro beta d glucose	6	16357255;18097725;22191913;23133802;25625031;26753390	18 f 2 fluoro 2 deoxy d glucose;18 f fluorodeoxyglucose;18 f fluoromisonidazole;18f fluorodeoxy;2 deoxy 2 18 f fluoro beta d glucose;2 deoxy 2 18 f fluorosorbitol;2 deoxy 2 18f fluoro d glucose;6 deoxy 6 18 f fluoro d fructose		['2005[1]', '2007[1]', '2011[2]', '2014[1]', '2015[1]']	10	14563970;16258762;16479662;19096843;19875046;20148445;21165537;22420434;25539367;26050944	['2003[1]', '2005[2]', '2008[1]', '2009[2]', '2010[1]', '2011[1]', '2014[2]']
2 methoxyestradiol	24	12242511;12441192;12822069;14670179;15525476;16112414;16340533;16404153;17917680;18094624;18841154;19901556;20067028;20090883;21170676;22312700;22384629;23233290;24262995;26739637;27631553;27798888;29290975;29290988	1 hydroxyestragole;2 ethyloestradiol 3 17 o o bis sulphamate;2 hydroxyestradiol;2 methoxyestradiol;2 methoxyoestradiol;3 4 5 7 tetra o beta hydroxyethyl quercetin;3 4 di o beta hydroxyethyl quercetin;3 o methylfunicone;4 hydroxyestradiol;4 hydroxyestrogen;4 o methylhonokiol;6 o angeloylenolin;asc 2 o phosphate;cytometry results as 2 o 3;o 6 benzylguanine;prodelphinidin b 2 3 3 di o gallate		['2002[3]', '2003[1]', '2004[2]', '2005[2]', '2007[2]', '2008[1]', '2009[3]', '2010[1]', '2011[2]', '2012[1]', '2013[1]', '2015[1]', '2016[2]', '2017[2]']	28	11566439;11585288;11701460;12049479;12435619;14568571;14624224;14744499;15597845;16229806;16230404;16380515;17184909;17947482;18841154;18852118;19050321;19800955;20099520;21029239;21761355;23213242;23388483;25465161;25547405;27756753;29441858;31677554	['2001[4]', '2002[1]', '2003[3]', '2004[1]', '2005[3]', '2006[1]', '2007[1]', '2008[3]', '2009[2]', '2010[2]', '2012[2]', '2014[2]', '2016[1]', '2017[1]', '2019[1]']
20 s protopanaxadiol	4	16272697;23183919;26709138;31887962	20 s grh2;20 s protopanaxadiol;20 s rg3;25 hydroxyprotopanaxadiol;protopanaxadiol		['2005[1]', '2012[1]', '2015[1]', '2019[1]']	7	19022601;21472321;23407364;25453798;30431207;32372869;33437164	['2008[1]', '2010[1]', '2012[1]', '2014[1]', '2018[1]', '2019[1]', '2020[1]']
27 hydroxycholesterol	3	11741944;24370436;35011656	22 r hydroxycholesterol;25 hydroxycholesterol;27 hydroxycholesterol		['2001[1]', '2013[1]', '2021[1]']	5	16371446;20944148;23273843;23273844;36314946	['2005[1]', '2010[1]', '2012[2]', '2022[1]']
3 3 diindolylmethane	13	11739883;16192472;16332727;19889811;23280956;25423641;28050169;28063342;29456377;30522477;30569404;33490731;36437108	1 1 dioctadecyl 3 3 3 3 tetramethylindocarbocyanine;1 3 4 5 trimethoxyphenyl 1 2 3 propanetriol;2 2 4 dihydroxy 3 5 diiodobenzoyl;2 2 4 dihydroxyphenylo 5 6 dichlorobenzthiazole;2 3 3 4 5 pentamethoxychalcone;2 3 4 4 5 5 hexamethoxychalcone;2 3 4 7 8 pentachlorodibenzofuran;2 3 4 trihydroxy 4 methoxychalcone;2 4 dihydroxy 4 6 dimethoxy 3 2 hydroxybenzyl dihydrochalcone;2 5 dichloro 3 6 dihydroxy 1 4 benzoquinone;2 5 dihydro 2 4 5 trimethylthiazoline;2 chloro 3 4 dihydroxyacetophenone;2 hydroxy 3 3 4 5 tetramethoxychalcone;2s 2 2 hydroxyisopropyl dihydrofurano 2 3 7 8 4 hydroxy 5 methoxyflavanone;3 3 4 4 tetrachloroazobenzene;3 3 5 5 tetramethylbenzidine;3 3 diindolylmethane;3 4 3 4 tetrachlorobiphenyl;3 4 4 trichlorocarbanilide;3 4 dihydroxy 3 4 5 trimethoxychalcone;3 4 dihydroxy 7 o e 3 7 dimethyl 2 6 octadienyl isoflavone;3 4 dihydroxy toremifene;3 4 methylenedioxymethamphetamine;3 5 3 triiodo l thyronine;3 aminothymoquinone;3 diindolylmethane;3 formyl 3 4 5 trimethoxychalcone;3 gamma hydroxymethyl e gamma methylallyl 2 4 2 4 tetrahydroxychalcone;3 hydrogenkwadaphnin;3 hydroxy 3 4 4 5 tetramethoxychalcone;4 2 4 trihydroxy 6 methoxy 3 2 hydroxybenzyl dihydrochalcone;4 4 dihydroxyazobenzene;4 4 dihydroxybenzophenone 2 4 dinitrophenylhydrazone;4 4 dimethylcurcumin;4 6 dihydroxy 2 4 dimethoxy 5 2 hydroxybenzyl dihydrochalcone;4 hydroperoxycyclophosphamide;4 nerolidylcatechol;5 3 hydroxypropyl 7 hydroxy 2 3 4 methylenedioxyphenyl;8 oxo 11 hydroxy 2 3 9 10 tetramethoxyberberine;9 4 dihydroxy 5 7 dimethoxy 8 methylchalcone;dibenzoylmethane;diindolylmethane;ecstasy;mdma;phosphatidylinositol 3 4 5 trisphosphate;s 9 2 3 dihydroxypropyl adenine;to 3 3 5 triiodo l thyronine;triiodothyronine		['2001[1]', '2005[2]', '2009[1]', '2012[1]', '2014[1]', '2016[2]', '2017[1]', '2018[2]', '2020[1]', '2022[1]']	46	11698343;12421845;14560034;14600365;14645498;15570059;15623462;16199440;16219298;16267208;16332727;16373712;16380095;16385077;16395646;17913854;17942926;18047790;19022961;19056653;19837944;19854159;19861518;19864400;19875299;19889811;19959557;21104603;21152869;21229607;21341276;21773589;22205686;23085552;23140296;23420395;24162184;24386638;25403850;25704022;29344254;30352304;30413180;34834146;34890395;36232707	['2001[1]', '2002[1]', '2003[3]', '2004[2]', '2005[8]', '2007[3]', '2008[2]', '2009[7]', '2010[5]', '2011[1]', '2012[3]', '2013[2]', '2014[2]', '2017[1]', '2018[2]', '2021[2]', '2022[1]']
3 aminobenzamide	4	11577079;11777068;15612750;16310113	1 2 chlorophenyl n methylpropyl 3 isoquinolinecarboxamide;1 ethyl 4 hydroxy 2 oxo n 5 thiazol 2 yl 1 3 4 thiadiazol 2 yl 1 2 dihydroquinoline 3 carboxamide;2 1 3 dioxolo 4 5 h isoquinolin 7 yl 4 5 dimethoxy n methyl benzeneethanamine;2 2 amino 4 3 5 5 trimethyl 2 pyrazolino 1 3 5 triazin 6 yl 3 5 nitro 2 thienyl acrylonitrile;2 4 2 3 dichlorophenyl piperazin 1 yl 1 3 2 6 dimethylimidazo 1 2 a pyridin 3 yl 5 3 nitrophenyl 4 5 dihydro 1h pyrazol 1 yl ethanone;2 4 amino 3 methylphenyl 5 fluorobenzothiazole;2 4 amino 6 4 phenylpiperazin 1 yl 1 3 5 triazin 2 yl 2 4 dimethylamino phenyl imino acetonitrile;2 4 chlorobenzyl 3 4 methylphenyl 2h indazole;2 5 3 4 dimethoxyphenyl 1 phenyl 4 5 dihydro 1h 3 pyrazolyl 1h benzimidazole;2 amino 4 6 dimethoxypyrimidine;2 amino 6 2 cyclopropylmethoxy 6 hydroxyphenyl 4 piperidin 4 yl nicotinonitrile;2 chlorobenzamide;2 dimethylamino 4 5 6 7 tetrabromo 1h benzimidazole;3 4 5 trimethoxy n quinazolin 4 3h ylidene benzohydrazide;3 4 h quinoline 7 carboxylate;3 5 bis 4 hydroxy 3 methoxybenzylidene 4 oxo n phenylpiperidine 1 carbothioamide;3 amino 2 methylamino thioxamethyl 3 pyrrolidino 2 propenenitrile;3 amino n 3 chloro 2 methylphenyl 5 oxo 5 6 7 8 tetrahydrothieno 2 3 b quinoline 2 carboxamide;3 aminobenzamide;3 phthalimido 3 3 4 dimethoxyphenyl propanoic acid;4 2 4 dichlorophenyl amino 6 7 dimethoxy 3 quinolinecarbonitrile;4 2 aminophenyl amino 2 chlorophenyl 2 methylphenyl methanone;4 3 amino 4 methoxyphenyl 5 3 4 5 trimethoxyphenyl 1h pyrazole;4 3 chloroanilino 6 7 dimethoxyquinazoline;4 4 fluorophenyl 2 4 methylsulfinylphenyl 5 4 pyridyl 1h imidazole;4 6 diamino n phenyl 1 3 5 triazine 2 carboxamide;4 amino 1 8 naphthalimide;4 amino 5 methylthio 3 2 pyridyl 1 2 4 triazole;4 amino 6 phenylamino 1 3 5 triazine;4 aminoquinaldine;4 anilinoquinazoline;4 dimethylamino 6 4 methoxy 1 naphthyl 1 3 5 triazine 2 hydrazine;4 heteroarylaminomethyl n 2 aminophenyl benzamide;5 4 methylpiperazin 1 yl 2 2 3 4 dimethoxyphenyl 5 benzimidazolyl benzimidazole;5 aziridin 1 yl 2 4 dinitrobenzamide;5 pyridin 2 yl 1 3 dioxolo 4 5 g isoquinoline;5 substituted 2 1 diethylamino methyl 2 oxoindolin 3 ylidene n phenyl 4 substituted hydrazinecarbothioamide;6 bromo 2 chloro n 4 trifluoromethyl phenyl 3 aminoquinoxaline;6 chloro 2 pyrrolidino morpholino piperidino n methylpiperazino 3 formyl chromone;6 methoxy n phenyl 3 4 3 4 5 trimethoxyphenyl 1h 1 2 3 triazol 1 yl benzofuran 2 carboxamide;7 2 phosphonomethoxy ethyl adenine;7 iodo 4 methyl 2 6 diphenyl 2h pyrazolo 4 3 c pyridine;ethyl 4 4 4 fluorobenzyl amino piperidin 1 yl 2 phenylthiazole 5 carboxylate;n 1 1 dioxo 1 4 2 benzodithiazin 3 yl arylsulfonamidate;n 2 1 3 fluorophenyl 4 oxo 1 3 8 triazaspiro 4 5 dec 8 yl ethyl 2 naphthalenecarboxamide;n 2 6 dichlorophenyl 2 4 methyl 1 piperidinyl acetamide;n 2 triphenylmethyl thioethyl 3 aza 19 ethyloxycarbonyl 3 2 triphenylmethyl thioethyl;n 4 acetylamino phenyl 5 nitrofuran 2 carboxamide;n 4 chloro 3 trifluoromethyl phenyl 3 oxobutanamide;n 4 chlorophenyl 3 pyridinecarboxamide;n 4 methoxyphenyl 3 5 dimethoxybenamide;n alkyl n benzyldi n naphthyl phosphinamide;n dicyclohexyl acetyl piperidine 4 benzylidene 4 carboxylic;n hydroxy 7 2 naphthylthio heptanomide;n methyl n 4 6 dimethoxy 1 3 5 triazin 2 yl morpholinium;n n diethyl 3 iodomethyl 4 phenylquinoline 2 carboxamide;n n diethyl 3 methylbenzamide;n phenyl n 2 chloroethyl urea;n s 1 r 2 methyloxiran 2 yl 1 oxo 3 phenylpropan 2 yl pivalamide;n succinimidyl 3 2 pyridylthio propionate;r 1 amino 4 methylthio 1 oxobutan 2 yl carbamate;rs 2 6 dichloro 9 1 p nitrobenzenesulfonyl 1 2 3 5 tetrahydro 4 1 benzoxazepin 3 yl 9h purine		['2001[2]', '2004[1]', '2005[1]']	24	11577079;11595210;11689083;11822173;12379459;15452194;15601672;15611604;16202611;16245211;18055986;18207135;19059384;19095429;21113202;21178902;23246565;24229378;26706113;26722405;27686254;30508562;31710417;37879592	['2001[4]', '2002[1]', '2004[3]', '2005[2]', '2007[2]', '2008[2]', '2010[2]', '2012[1]', '2013[1]', '2015[2]', '2016[1]', '2018[1]', '2019[1]', '2023[1]']
3 bromopyruvate	5	19067133;20044597;27982259;30395437;30462852	1 2 3 4 trideoxy 4 methylene 6 o trityl alpha d glycero hex 2 enopyranosyl uracil;1 2 3 4 trideoxy 4 methylene alpha d glycero hex 2 enopyranosyl uracil;1 3 c ethynyl beta d ribo pentofuranosyl cytosine;1 o acetyl 2 deoxy 3 5 di o toluoyl 4 thio d erythro pentofuranose;2 3 4 6 tetra o acetyl d mannosyl;2 chloro 9 2 deoxy 2 fluoro beta d arabinofuranosyl adenine;2 deoxy 2 methylidenecytidine;3 5 dioctanoyl 5 fluoro 2 deoxyuridine;3 azido 2 3 dideoxy 2 aminoadenosine;3 azido 2 3 dideoxy 6 thioguanosine;3 azido 3 deoxythymidine;3 azido 3 dideoxythymidine;3 bromopyruvate;3 deaza 3 bromoguanosine;3 deazaadenosine;3 deazaneplanocin a;3 deoxythymidine phenylquinoxaline conjugate;3 o 4 benzoylbenzoyl adenosine;3tc;5 aminoimidazole 4 carboxamide 1 beta d ribofuranoside;5 aza 2 deoxycytidine;5 azacitidine;5 azacytidine;5 azadeoxycytidine;5 bromo 2 deoxyuridine;5 bromodeoxyuridine;5 ethyl 2 deoxyuridin;5 ethynyl 2 deoxyuridine;5 fluoro 2 deoxyuridine;5 fluorodeoxyuridine;5 hydroxymethyl 2 deoxycytidine;5 hydroxymethyl 2 deoxyuridine;5 iodotubercidin;6 azauridine;7 deaza 2 c methyl gtp;7 hydroxymethotrexate;8 nitroguanosine 3 5 cyclic monophosphate;9 1 beta d arabinofuranosyl 6 nitro 1 3 dideazapurine;azacitidine;azacytidine;bromo deoxyuridine;cl f ara a;cl fr;clofarabine;clofazimine;d4t;decitabine;e 5 2 bromovinyl 2 deoxyuridine;e 5 2 bromovinyl isodideoxyuridine;floxuridine;fluorodeoxyuridine;lamivudine;meo 3 glcuabeta 1 3 glcnac udp;mono 123 i iodohypericin;remdesivir;stavudine;venetoclax azacitidine;zidovudine		['2008[1]', '2009[1]', '2016[1]', '2018[2]']	21	11794802;12836350;15388457;15548113;17167716;18854835;18957298;19101634;19890602;21195038;23071153;23300611;24337160;25372840;25621044;26715289;27771389;27919709;27983708;30787746;34968294	['2001[2]', '2004[2]', '2006[1]', '2008[3]', '2009[1]', '2010[1]', '2012[2]', '2013[1]', '2014[2]', '2015[1]', '2016[4]', '2021[1]']
4 amino 1 8 naphthalimide	3	19954251;23193155;27722254	1 4 5 8 naphthalentetracarboxylic diimide;2 2 amino 4 3 5 5 trimethyl 2 pyrazolino 1 3 5 triazin 6 yl 3 5 nitro 2 thienyl acrylonitrile;2 4 amino 6 4 phenylpiperazin 1 yl 1 3 5 triazin 2 yl 2 4 dimethylamino phenyl imino acetonitrile;2 amino 4 6 dimethoxypyrimidine;3 4 h quinoline 7 carboxylate;3 amino n 3 chloro 2 methylphenyl 5 oxo 5 6 7 8 tetrahydrothieno 2 3 b quinoline 2 carboxamide;4 2 4 dichlorophenyl amino 6 7 dimethoxy 3 quinolinecarbonitrile;4 6 diamino n phenyl 1 3 5 triazine 2 carboxamide;4 amino 1 8 naphthalimide;4 amino 5 methylthio 3 2 pyridyl 1 2 4 triazole;4 amino 6 phenylamino 1 3 5 triazine;4 dimethylamino 6 4 methoxy 1 naphthyl 1 3 5 triazine 2 hydrazine;naphthalimide;naphthalimmide;naphthalmustine		['2009[1]', '2012[1]', '2016[1]']	6	11876442;14582700;19881958;19929786;21130714;27712995	['2001[1]', '2003[1]', '2009[2]', '2010[1]', '2016[1]']
4 hydroperoxycyclophosphamide	9	10755323;11754170;12486762;15470086;15490173;18001087;22226197;35030337;37894771	1 3 4 5 trimethoxyphenyl 1 2 3 propanetriol;2 2 4 dihydroxy 3 5 diiodobenzoyl;2 2 4 dihydroxyphenylo 5 6 dichlorobenzthiazole;2 3 4 4 5 5 hexamethoxychalcone;2 3 4 trihydroxy 4 methoxychalcone;2 4 dihydroxy 4 6 dimethoxy 3 2 hydroxybenzyl dihydrochalcone;2 4 dinitrophenol;2 4 dinitrotoluene;2 5 dichloro 3 6 dihydroxy 1 4 benzoquinone;2 5 dihydro 2 4 5 trimethylthiazoline;2 chloro 3 4 dihydroxyacetophenone;2 hydroxy 3 3 4 5 tetramethoxychalcone;2 nitrotoluene;2s 2 2 hydroxyisopropyl dihydrofurano 2 3 7 8 4 hydroxy 5 methoxyflavanone;3 3 diindolylmethane;3 4 dihydroxy 3 4 5 trimethoxychalcone;3 4 dihydroxy 7 o e 3 7 dimethyl 2 6 octadienyl isoflavone;3 4 dihydroxy toremifene;3 aminothymoquinone;3 diindolylmethane;3 formyl 3 4 5 trimethoxychalcone;3 gamma hydroxymethyl e gamma methylallyl 2 4 2 4 tetrahydroxychalcone;3 hydrogenkwadaphnin;3 hydroxy 3 4 4 5 tetramethoxychalcone;3 n debenzoyl 3 n 2 methylbutyryl 7 epitaxol;4 2 4 trihydroxy 6 methoxy 3 2 hydroxybenzyl dihydrochalcone;4 4 dihydroxyazobenzene;4 4 dihydroxybenzophenone 2 4 dinitrophenylhydrazone;4 4 dimethylcurcumin;4 6 dihydroxy 2 4 dimethoxy 5 2 hydroxybenzyl dihydrochalcone;4 hydroperoxycyclophosphamide;4 nerolidylcatechol;4 phenyl butyric acid;4 phenylbutyrate;5 3 hydroxypropyl 7 hydroxy 2 3 4 methylenedioxyphenyl;5 6 di methylxanthenone 4 acetic acid;5 6 dimethylxanthenone 4 acetic;5 hydroxymethylfurfural;7 epitaxol;8 oxo 11 hydroxy 2 3 9 10 tetramethoxyberberine;9 4 dihydroxy 5 7 dimethoxy 8 methylchalcone;dibenzoylmethane;diindolylmethane;dinitrotoluene;phenylbutyrate;phenylbutyric acid;phosphatidylinositol 3 4 5 trisphosphate;s 9 2 3 dihydroxypropyl adenine;sodium 4 phenylbutyrate;sodium phenylbutyrate		['2000[1]', '2001[1]', '2002[1]', '2004[2]', '2007[1]', '2011[1]', '2021[1]', '2023[1]']	5	11749781;12419372;12467224;19073639;24148244	['2001[1]', '2002[2]', '2008[1]', '2013[1]']
4 hydroxynonenal	31	11213473;11237096;12094619;12387357;14501034;14610081;14680374;15608056;15955457;16337876;16399388;16403989;17168687;17173895;17192441;17935746;18096195;18850178;20210242;20501438;21319047;23275005;25532933;25556440;25560242;25598486;26734629;27993730;28030785;31921838;34113045	2 ethyloestradiol 3 17 o o bis sulphamate;3 4 5 7 tetra o beta hydroxyethyl quercetin;3 4 di o beta hydroxyethyl quercetin;3 o methylfunicone;4 hne;4 hydroxy 2 e nonenal;4 hydroxy 2 nonenal;4 hydroxy trans 2 nonenal;4 hydroxynonenal;4 o methylhonokiol;4 oxo 2 nonenal;6 o angeloylenolin;asc 2 o phosphate;cytometry results as 2 o 3;o 6 benzylguanine;prodelphinidin b 2 3 3 di o gallate		['2000[2]', '2001[1]', '2002[1]', '2003[3]', '2004[2]', '2005[3]', '2006[3]', '2007[3]', '2009[2]', '2010[1]', '2012[1]', '2014[4]', '2015[1]', '2016[2]', '2019[1]', '2020[1]']	4	16403984;21078383;29332355;34944997	['2005[1]', '2010[1]', '2017[1]', '2021[1]']
5 aza cdr	5	11709193;15459182;16202795;23201008;30591691	5 aza cdr;5 aza dc;5 azac;9 aza anthrapyrazole		['2001[1]', '2004[1]', '2005[1]', '2012[1]', '2018[1]']	11	16210084;18060631;18852534;19887673;20196786;21144561;24377546;26722491;31855819;31897157;36211817	['2005[1]', '2007[1]', '2008[1]', '2009[2]', '2010[1]', '2013[1]', '2015[1]', '2019[2]', '2022[1]']
5 fu	37	11697844;11781659;14555507;15517570;15572680;15899622;16338143;17165084;17241513;17943252;19127237;19914299;19920390;20930505;23085145;23179563;23241239;23255942;23351403;24223771;24308066;25333998;25461251;25473889;27929606;29442040;30518710;30529194;30775324;31704100;31843717;32133437;32154019;34800596;34863048;34946766;34963383	5 fu;5 fu cur lhnps;ffj 5		['2001[2]', '2003[1]', '2004[3]', '2005[1]', '2006[2]', '2007[1]', '2008[1]', '2009[2]', '2010[1]', '2012[5]', '2013[2]', '2014[3]', '2016[1]', '2017[1]', '2018[3]', '2019[4]', '2021[4]']	23	11748936;14532976;15585135;15587769;19901540;22969929;23242307;24283362;24351824;24649094;24649178;25434307;28028695;28344470;28356960;30486276;30551420;31664534;31669273;34838623;36302483;37304412;37931859	['2001[1]', '2003[1]', '2004[2]', '2009[1]', '2011[1]', '2012[2]', '2013[3]', '2014[1]', '2016[3]', '2018[2]', '2019[2]', '2021[1]', '2022[2]', '2023[1]']
6 mercaptopurine	35	11564055;11578805;11677195;14502119;14552819;14632524;15545169;15571266;16181300;16267626;18951973;19926270;20026585;21272804;22178190;22216194;23076150;23149442;23335936;23411915;24284422;25372629;25445534;25574647;27802917;27943397;28006684;28011186;29324279;30415422;30474703;30548777;30774864;31645647;35016134	6 mercaptopurine;6 mercaptopurine 9 beta d ribofuranoside;6 thiopurine;azathioprine mercaptopurine;mercaptopurine;peg 6 mercaptopurine;thiopurine;thiopurine drug;thiopurine methyltransferase	G3	['2001[3]', '2003[3]', '2004[2]', '2005[2]', '2008[1]', '2009[2]', '2010[1]', '2011[2]', '2012[4]', '2013[1]', '2014[3]', '2016[4]', '2017[1]', '2018[4]', '2019[1]', '2021[1]']	26	11698762;11746850;12441040;15388785;15455280;16207256;16282891;17920267;17940494;17988235;18070971;18972408;19950798;20015102;21122558;21175481;24322839;25344215;26878433;27803465;30413077;30415422;31714926;31887442;31933529;34703223	['2001[2]', '2002[1]', '2004[2]', '2005[2]', '2007[4]', '2008[1]', '2009[2]', '2010[2]', '2013[1]', '2014[1]', '2015[1]', '2016[1]', '2018[2]', '2019[3]', '2021[1]']
6 tg	4	20026585;29324279;30428429;30774864	6 tg;6tp;ce6;jkst6;npe6;nt 6		['2009[1]', '2017[1]', '2018[2]']	4	34673425;34730435;34763028;36516438	['2021[3]', '2022[1]']
6 thioguanine	16	11751422;12509246;15455280;15521784;15554195;16267626;17943403;18083079;19088030;19996279;20026585;23076150;24157605;24374865;30428429;30548777	2 deoxy 2 methylidenecytidine;3 5 dioctanoyl 5 fluoro 2 deoxyuridine;5 aza 2 deoxycytidine;5 azacitidine;5 azacytidine;5 azadeoxycytidine;5 bromo 2 deoxyuridine;5 bromodeoxyuridine;5 ethyl 2 deoxyuridin;5 ethynyl 2 deoxyuridine;5 fluoro 2 deoxyuridine;5 fluorodeoxyuridine;5 hydroxymethyl 2 deoxycytidine;5 hydroxymethyl 2 deoxyuridine;6 azauridine;6 thioguanine;6 thioguanosine;6 thioinosine;6 thioinosine monophosphate;7 hydroxymethotrexate;azacitidine;azacytidine;bromo deoxyuridine;decitabine;e 5 2 bromovinyl 2 deoxyuridine;e 5 2 bromovinyl isodideoxyuridine;floxuridine;fluorodeoxyuridine;s 6 methylthioguanine;thioguanine;venetoclax azacitidine		['2001[1]', '2002[1]', '2004[3]', '2005[1]', '2007[2]', '2008[1]', '2009[2]', '2012[1]', '2013[2]', '2018[2]']	6	15455280;19941061;24288350;27833392;31809629;34730435	['2004[1]', '2009[1]', '2013[1]', '2016[1]', '2019[1]', '2021[1]']
acromegaly	50	11218523;11421531;11589686;11702581;12501972;12638722;12675503;12812308;14510913;14703017;14710350;15761242;16223973;16259571;16343104;16374603;16444346;16625844;16625850;17159821;17164753;17187024;17220469;19073833;19852525;19998528;20129191;20129192;21167718;23259340;23270713;24396674;24400774;24402013;24423289;24423979;25276172;25614729;26452616;29298966;29469738;30665214;31863423;31939488;33447472;33544787;33680922;34969186;34987906;36818464	acromegaly		['2000[3]', '2001[2]', '2002[3]', '2003[3]', '2004[1]', '2005[7]', '2006[4]', '2008[1]', '2009[4]', '2010[1]', '2012[2]', '2013[6]', '2014[1]', '2015[1]', '2017[2]', '2018[1]', '2019[2]', '2020[3]', '2021[2]', '2022[1]']	7	11218523;15638294;15683101;18841538;20129191;26710410;28012070	['2000[1]', '2004[2]', '2008[1]', '2009[1]', '2015[1]', '2016[1]']
actinium 225	4	22202153;25596759;29564386;33374953	225ac;225ac dotatate;225ac macropatate;actinium 225		['2011[1]', '2014[1]', '2016[1]', '2020[1]']	2	31707430;36396453	['2019[1]', '2022[1]']
actinomycin d	35	11592958;11724400;11728094;12018517;12481433;12525110;12674173;15455714;15610567;15737322;16202606;16280692;16291753;16332097;16568529;17197095;17921500;18476467;18604080;19042971;20067183;21153865;21206723;22224352;24189260;24256118;24434727;30693265;30693266;31685803;31816197;31933559;33520505;35530136;37787562	a actinomycetemcomitan;actein;actinomycete;actinomycin;actinomycin d;actinomycosis;actinonin;cefepime;ceftaroline;ceftazidime;ceftriaxone;dactinomycin;daptomycin;doripenem;ertapenem;imipenem;kanamycin;lidamycin;linezolid;meropenem;quinupristin dalfopristin;streptomycin;teicoplanin	G3	['2001[5]', '2002[2]', '2004[3]', '2005[5]', '2006[1]', '2007[3]', '2008[1]', '2009[1]', '2010[2]', '2011[1]', '2013[3]', '2018[2]', '2019[3]', '2020[1]', '2021[1]', '2023[1]']	52	11354309;11414450;11596109;11684811;11774786;12359358;12433994;12481428;12483468;12683216;14515361;14614889;14654170;14666656;15464314;15489958;15541504;15604505;15896455;16335272;17923487;18048642;18095144;18162288;19015332;19082221;19120929;19818481;21051988;21090721;23163769;23202309;23237828;24387810;25165552;27357141;27816248;27819410;27860402;28680364;29435050;30334607;30397070;30407585;30618758;30648146;31654037;31808241;31875609;33491749;34830114;35197936	['2000[2]', '2001[3]', '2002[5]', '2003[4]', '2004[5]', '2005[1]', '2007[4]', '2008[3]', '2009[1]', '2010[2]', '2012[3]', '2013[2]', '2016[5]', '2017[1]', '2018[5]', '2019[3]', '2020[1]', '2021[2]']
adenovirus e1a protein	5	11687962;11781841;19081592;29321817;30713764	ad3 htert e1a;adenovirus e1a;adenovirus e1a protein;e1a gene;e1a protein		['2001[2]', '2008[1]', '2017[1]', '2018[1]']	3	12438271;18488161;21183947	['2002[1]', '2007[1]', '2010[1]']
adriamycin	78	11134041;11564790;11566934;11672697;11685704;11718240;11725916;11741320;11746193;11767415;12362973;12365602;12408365;12439637;12471469;12505058;12565799;14518612;14575805;14597133;14671432;15031632;15383400;15496154;15522412;15549271;15556170;15570428;15572383;15577213;15578190;15605432;15621714;15663203;15707569;15736430;16209265;16221097;17347527;17722284;17923191;18095597;18201675;18229606;18254210;18404314;18968575;18987260;19013753;19073829;19839841;19952507;20007346;20037813;20941549;20978358;21130857;21183419;21351446;23678646;24184505;24378334;27640745;27884511;30523229;30650419;30709575;31700134;31753024;31801948;31830546;31906131;35004680;36247873;36429053;36536768;36558475;37689970	adriamycin;doxorubicin adriamycin;immunoliposomal doxorubicin dxr;methotrexate vinblastine doxorubicin and cisplatin;methotrexate vinblastine doxorubicin cisplatin		['2000[1]', '2001[9]', '2002[8]', '2003[5]', '2004[14]', '2005[2]', '2006[2]', '2007[6]', '2008[3]', '2009[4]', '2010[5]', '2012[1]', '2013[2]', '2016[2]', '2018[3]', '2019[5]', '2021[1]', '2022[4]', '2023[1]']	103	11205297;11277327;11562781;11571297;11572767;11574543;11707575;11754602;12269769;12324201;12359358;12385893;12400610;12402042;12423648;12455372;12465409;12471469;12477995;12494077;12505058;12659168;14580686;14666680;14693053;14738588;15005419;15387341;15473656;15473696;15491809;15515195;15517873;15544164;15548236;15580387;15621714;15663203;15710496;16193383;16201893;16204065;16264263;16298740;16324402;17186733;17822280;18029971;18087289;18198643;18215452;18938236;18948736;18968575;18995930;19020725;19020729;19047046;19101136;19806922;19926122;19951528;20022225;20054236;20337377;21067808;21144747;21187919;21237622;21365663;21472291;23110092;23141776;23194502;23442621;24239629;24240979;24394493;24533823;25331851;25393628;25459530;25478729;26796268;26885188;26902021;27736728;27866093;28356970;28361826;29344229;30396468;30476378;30480804;30507074;30555223;31793724;31830546;31911302;32186027;36100330;36536768;36576707	['2000[3]', '2001[6]', '2002[14]', '2003[5]', '2004[12]', '2005[7]', '2006[1]', '2007[4]', '2008[7]', '2009[6]', '2010[6]', '2012[4]', '2013[4]', '2014[4]', '2015[3]', '2016[4]', '2017[1]', '2018[5]', '2019[4]', '2021[1]', '2022[2]']
albendazole	5	22178431;24377641;24385787;29310051;35620337	albendazole;fenbendazole;mebendazole;oxfendazole;oxibendazole;parbendazole;praziquantel;rafoxanide;thiabendazole;triclabendazole		['2011[1]', '2013[2]', '2017[1]', '2021[1]']	73	11194472;12322796;12479701;14699265;15464444;15472433;15663810;16191809;16253336;16291286;16354470;16382035;16402532;17304744;18183550;18314700;18838149;18850113;18854226;19127333;19142450;19160575;19846910;19852361;19950534;20033131;20182633;21055404;21063982;21098121;21109605;21391379;21991493;22198922;23085370;23206952;23229489;23251610;24157317;24195171;24400443;24564053;25551848;25610299;26466412;26851781;28352336;29434928;29805180;30336698;30517544;30610820;31678170;31727951;31730781;31836811;31861153;32264572;33506200;33603987;34669034;34730610;34750208;34875254;34966427;35036753;35478655;35646536;36271571;36430565;36578038;36655457;36699729	['2000[1]', '2002[2]', '2003[1]', '2004[4]', '2005[6]', '2007[2]', '2008[6]', '2009[5]', '2010[6]', '2011[1]', '2012[4]', '2013[4]', '2014[3]', '2015[1]', '2016[1]', '2017[3]', '2018[3]', '2019[5]', '2020[2]', '2021[8]', '2022[5]']
all trans retinoic acid	35	11741944;12414803;12453892;12468597;12499606;12502340;14534748;14701824;14738157;15481529;15494375;15531732;15610518;16858973;17962516;17979744;18001172;18922886;18977311;19036995;19087370;19858186;19890016;20434866;21049972;21185985;22205673;23140339;24285836;25541638;27992848;29955689;34830183;36256819;36688320	13 cis retinoic;13 cis retinoic acid;2 hydroxy 9 cis octadecenoic;2 tretinoin;9 cis ra;9 cis retinoic;9 cis retinoic acid;9 cis uab30;adapalene;ail trans retinoic acid;alitretinoin;all trans ra;all trans retinoic acid;all trans retinoid acid;aryl urea fatty acid;chain omega 3 polyunsaturated fatty acid;cis uca;free fatty acid;free non esterified fatty acid;hfd rich in saturated fat;isotretinoin;long chain polyunsaturated fatty acid;monounsaturated fatty acid;n 3 fatty acid;n 3 polyunsaturated fatty acid;n trans feruloyloctopamine;nonesterified fatty acid;omega 3 fatty acid;omega 3 long chain polyunsaturated fatty acid;omega 3 polyunsaturate;omega 3 polyunsaturated fatty acid;omega 3 pufa;polyunsaturated fatty acid;retinoic acid induced 1;s trans trans farnesylthiosalicylic acid;salirasib;saturated fat;saturated fat intake;saturated fatty acid;short chain fatty acid;trans 2 4 decadienal;trans 2 hexenal;trans communic acid;trans fatty acid;trans resveratrol;trans retinoic;trans sodium crocetinate;trans trans 2 4 decadienal;trans trans muconaldehyde;trans trans muconic;tretinoin		['2001[1]', '2002[5]', '2003[3]', '2004[4]', '2005[1]', '2007[3]', '2008[4]', '2009[3]', '2010[2]', '2011[1]', '2012[1]', '2013[1]', '2014[1]', '2016[1]', '2017[1]', '2021[1]', '2022[2]']	217	11185991;11342318;11565797;11566180;11595732;11603953;11604554;11642546;11675954;11678873;11681409;11694313;11697021;11699839;11704842;11704844;11705848;11713095;11730831;11767100;11780404;11782793;11795432;11820728;11831438;11843230;11845943;11845944;11911279;12358893;12383199;12393392;12393450;12393590;12393712;12397600;12414989;12421932;12431242;12453892;12467070;12468379;12468615;12469785;12526099;12553043;12642682;14519626;14535836;14566333;14587026;14587095;14592454;14592467;14621185;14652353;14660485;14668795;14692515;14745140;14756521;14756522;15385923;15451545;15454112;15470086;15477383;15491810;15492114;15499481;15537748;15551721;15581624;15598773;15605971;15635735;15704648;15710506;15764031;15914280;16257998;16270213;16294345;16301384;16305955;16309824;16314291;16329598;16352814;16357442;16360957;16384759;16423759;16447716;16471466;17043560;17146994;17170094;17909812;17929112;17943189;17988991;18006848;18024133;18026954;18029484;18052213;18060617;18079610;18084321;18162363;18164278;18189027;18207650;18396638;18410047;18846337;18922099;18973403;18987198;18989765;19001442;19010342;19027486;19094985;19789299;19828696;19883939;19912733;19965687;20942599;21043991;21054565;21061762;21137622;21181362;21185985;21187470;21274875;22220265;23116338;23125214;23129057;23135655;23142153;23144044;23176567;23178525;23237802;23300837;23319320;23377513;24300824;24316159;24317203;24317440;24324637;24369064;24379003;24491887;25330951;25343782;25393162;25412233;25435432;25453968;25455157;25455770;25476428;25477235;25481858;25565812;25593982;25798284;26747727;26823883;26893773;27157616;27769742;27779644;27806872;27829536;27840957;27919568;27996890;28003845;28219859;28591946;29434845;30334327;30365589;30375704;30396492;30399642;30453015;30461012;30573271;31665044;31762099;31801802;31822659;31837044;31888823;31950055;33463208;33692610;34625791;34660779;34676874;34723795;34784434;34943872;35011619;36220974;36382614;36416980;36529704	['2000[2]', '2001[28]', '2002[18]', '2003[15]', '2004[18]', '2005[16]', '2006[1]', '2007[18]', '2008[9]', '2009[5]', '2010[9]', '2011[1]', '2012[12]', '2013[8]', '2014[14]', '2015[3]', '2016[11]', '2017[1]', '2018[8]', '2019[7]', '2020[2]', '2021[7]', '2022[4]']
allopurinol	2	12934232;31656612	allopurinol		['2000[1]', '2018[1]']	8	11697048;12474917;14974215;19074830;23213070;30486413;30548777;35190110	['2001[1]', '2002[2]', '2008[1]', '2012[1]', '2018[2]', '2021[1]']
alloxan	14	11467412;11829314;12597020;12688636;14522430;16249388;16288785;18087688;18261364;19876811;31762099;34629354;34712101;34761905	alloxan;endoxan		['2000[1]', '2001[1]', '2002[2]', '2003[1]', '2005[2]', '2007[2]', '2009[1]', '2019[1]', '2021[3]']	2	11876442;14714857	['2001[1]', '2003[1]']
alpha asarone	6	15700827;17260899;22204134;27245033;36564541;36584355	alpha asarone;asarone;beta asarone		['2004[1]', '2006[1]', '2011[1]', '2015[1]', '2022[2]']	5	23244151;24498829;29274588;29493157;31865494	['2012[1]', '2013[1]', '2017[2]', '2019[1]']
alpha difluoromethylornithine	3	11691789;11827210;19001365	alpha difluoromethyl ornithine;alpha difluoromethylornithine;difluoromethylornithine;difluromethylornithine;eflornithine;nifurtimox eflornithine		['2001[2]', '2008[1]']	31	11592976;11705097;14563685;14575798;15015763;15672871;15700551;16406751;18060083;18086592;18097746;18992275;21093499;21124824;21175041;23060038;23074318;23130522;23221207;24778323;25365958;25375198;25512417;26712942;27841323;30355737;30475806;34638596;34748572;36443247;36460027	['2001[2]', '2003[3]', '2004[2]', '2005[1]', '2007[3]', '2008[1]', '2010[3]', '2012[4]', '2013[1]', '2014[3]', '2015[1]', '2016[1]', '2018[2]', '2021[2]', '2022[2]']
amiodarone	5	11197799;19204480;30385404;33458637;36208078	amiodarone		['2000[1]', '2008[1]', '2018[1]', '2020[1]', '2022[1]']	10	11197799;12530467;12534486;15838369;17923414;19169985;19805563;25349184;28238302;33447324	['2000[1]', '2002[2]', '2004[1]', '2007[1]', '2008[1]', '2009[1]', '2014[1]', '2016[1]', '2020[1]']
amodiaquine	10	15608135;16359408;19013042;19147417;19826457;19841149;20234747;23069110;27831748;34894518	amodiaquine;artemether;artesunate amodiaquine;artesunate mefloquine;chlorproguanil dapsone artesunate;lumefantrine;mefloquine;primaquine;proguanil;sitamaquine;tafenoquine		['2004[1]', '2005[1]', '2008[2]', '2009[3]', '2012[1]', '2016[1]', '2021[1]']	57	11605194;11732148;11736877;11800303;12448849;12449772;12471569;12479545;12533765;12625145;12693586;14511555;14521743;14636982;15115124;15482401;15548313;15548314;15683042;15689068;16235367;16255674;16262741;16289651;16435580;18826834;18981499;19021893;19098989;19160575;19802632;19896373;19996424;19996425;20015395;20128355;20949263;21118925;21135175;21137644;23234606;23254437;23268924;24239532;25327244;25377567;25515698;25518201;26722448;26788389;27889529;28043395;30486696;34637981;34894518;36232751;37748496	['2001[4]', '2002[7]', '2003[4]', '2004[5]', '2005[5]', '2008[5]', '2009[6]', '2010[4]', '2012[3]', '2013[2]', '2014[3]', '2015[2]', '2016[2]', '2018[1]', '2021[2]', '2022[1]', '2023[1]']
amonafide	2	12611196;30774856	amonafide		['2002[1]', '2018[1]']	5	18061459;19881958;19929786;21208805;27792200	['2007[1]', '2009[2]', '2010[1]', '2016[1]']
amphibian	4	12490321;15763212;29299325;30529380	amphibian;xenopus		['2002[1]', '2004[1]', '2017[1]', '2018[1]']	2	11784034;16356740	['2001[1]', '2005[1]']
amphotericin b	12	11604520;11684320;11733461;16358096;16389491;16506698;19845406;20033230;23087513;24268777;33598451;33828601	amphotericin;amphotericin b;amphotericin b deoxycholate;camelliin b;daphnodorin b;diosbulbin b;dioscorealide b;eleutheroside b;ginkgolide b;inthomycin b;isolinderanolide b;jolkinolide b;lactuside b;latrunculin b;leptomycin b;liposomal amphotericin b;phthoxazolin a;soyasapogenol b;syringin;tenuifolide b;xyloketal b		['2001[3]', '2005[3]', '2009[2]', '2012[1]', '2013[1]', '2020[2]']	37	11170906;11194199;11820258;11820266;11876025;12462530;12546451;14642306;14738588;15025326;15307426;16251170;16379201;16519255;17180621;17958814;18063874;18184406;19337435;19561989;20041994;20956142;21150235;23165465;23518082;23692800;24432207;25327244;26137308;27801509;27911896;28101016;30619967;31801019;32133420;33414771;34673146	['2000[2]', '2001[3]', '2002[2]', '2003[4]', '2005[3]', '2006[1]', '2007[3]', '2008[2]', '2009[2]', '2010[1]', '2012[4]', '2013[1]', '2014[1]', '2016[3]', '2018[1]', '2019[2]', '2020[1]', '2021[1]']
amsacrine	5	11716434;16252092;18069049;31669601;34801945	amsacrine;tacrine;taspine	G2B	['2000[1]', '2005[1]', '2007[1]', '2019[1]', '2021[1]']	10	11585056;14504921;17181144;17976967;18069049;18234183;20006929;20006932;27879990;31848363	['2001[1]', '2003[1]', '2006[1]', '2007[3]', '2009[2]', '2016[1]', '2019[1]']
andrographis paniculata	6	16395645;20974534;28105095;31884143;34803268;36709554	alcohol extract of zingben officinale rise;andrographis paniculata;andrographis paniculata extract;andrographolide;aqueous extracts of selenium enriched auricularia auricular;aqueous fraction of myristica fragran;centrosema pubescens dichloromethane extract;chloroform fraction of stem bark of p cineraria;ethanol extract of bauhinia variegata;ethanol extract of semen euphorbiae;ethanolic extract of ac mycelia;ethanolic extract of i viscosa;ethanolic fraction of neem leaf;extract from the bark;mangifera indica ethyl acetate extract;mentha haplocalyx ethanol extract;methanol extract of polyalthia longifolia;methanol extract of wedelia calendulaceae;methanol extracts of ginkgo biloba fallen leave;methanolic bark extract of acacia catechu willd;methanolic extract of lippia graveolen;methanolic extracts of c concinna hance root;naematoloma fasciculare afforded a petroleum ether fraction;p andrieuxii root hexane extract;p emblica fruit methanolic extract;p jacquemontiana leaves methanol extract;paniculata;patrinia heterophylla water extract;poria cocos water extract;pure total flavonoids from citrus paradisi macfad;purified phenolic compounds from the flower of clitoria ternatea l;r serpentina aqueous leaf extract;rhodiola aqueous extract;trema orientalis leaves crude methanol extract		['2005[1]', '2010[1]', '2016[1]', '2019[1]', '2020[1]', '2022[1]']	10	14623028;16214177;17178389;18072540;23086278;24347110;26885447;31866509;33419491;34946164	['2003[1]', '2005[1]', '2006[1]', '2007[1]', '2012[1]', '2013[1]', '2015[1]', '2019[1]', '2020[1]', '2021[1]']
angiotensin ii	44	11196458;11368889;11675402;11708841;11739278;11941412;12030804;12398914;12411465;14565954;14647975;15494319;15590980;15770428;15838279;16257270;16338965;16354763;16461001;17278880;17911376;17981802;18158993;18220745;18832446;19797427;19797620;19879250;19940150;20029537;20029540;21062747;21167049;22069557;23108651;23300732;23537438;25343455;25595313;26709511;27930971;30359562;30804791;36619582	angiotensin;angiotensin ii;urotensin ii		['2000[3]', '2001[4]', '2002[2]', '2003[2]', '2004[4]', '2005[4]', '2006[1]', '2007[4]', '2008[1]', '2009[6]', '2010[3]', '2012[3]', '2014[2]', '2015[1]', '2016[1]', '2018[2]', '2022[1]']	2	12518246;15501530	['2002[1]', '2004[1]']
anthracycline	87	11236034;11562284;11694789;11706392;11713889;11795600;12271153;12362515;14666248;14734829;15454169;15623648;15899623;16290101;16324756;16330681;16335056;16351632;16382174;17161256;17317917;17920375;18004253;18028016;18029550;18037988;18953029;19022938;19688118;19853921;19863340;19915070;21046361;21060233;21187925;22276470;23154571;23214190;23219112;23242567;23302988;24269342;24310817;24354985;24356562;24402757;24623535;25393922;25410653;25442333;25455004;25472626;25816614;26412958;26730840;27911951;27931027;28039505;28101033;29355384;29759386;29872712;30376366;30406945;30592114;30595329;31459155;31727240;31748121;31753424;31768571;31869400;31885826;31988684;32154009;32154017;33817127;34396245;34396283;34732131;34795719;36235670;36287277;36508697;36522337;36536768;36563141	anthracycline;anthracycline antibiotic;anthracycline taxane;anthracyline		['2000[1]', '2001[5]', '2002[2]', '2003[2]', '2004[3]', '2005[6]', '2006[2]', '2007[5]', '2008[3]', '2009[3]', '2010[3]', '2011[1]', '2012[5]', '2013[6]', '2014[7]', '2015[1]', '2016[5]', '2017[2]', '2018[6]', '2019[9]', '2020[2]', '2021[2]', '2022[6]']	25	11795600;11878575;12432549;12489695;16234524;18159072;19821337;19884008;19891692;21114782;23161530;23246022;23247010;24184056;24324060;25344738;25455273;27863037;27959926;30404148;31829601;34751552;35111832;36375245;36551262	['2001[2]', '2002[2]', '2005[1]', '2007[1]', '2009[3]', '2010[1]', '2012[3]', '2013[2]', '2014[2]', '2016[2]', '2018[1]', '2019[1]', '2021[2]', '2022[2]']
anti thymocyte globulin	2	27771837;35431444	anti thymocyte globulin;thymoglobulin		['2016[1]', '2021[1]']	2	12372042;19877264	['2002[1]', '2009[1]']
antibody drug conjugate	10	20937594;21095210;28017567;30458165;34641391;34961908;36279982;36322071;36408673;36584232	anti dr5 antibody curcumin conjugate;antibody conjugate;antibody directed enzyme prodrug therapy;antibody drug conjugate;bispecific antibody;polymer drug conjugate;polymeric drug carrier		['2010[2]', '2016[1]', '2018[1]', '2021[2]', '2022[4]']	26	12369965;16276001;16986273;21137721;21142808;23223907;24239727;28536381;29375935;30346741;30359534;30503561;30575399;30580240;30613308;31686001;31899248;34657311;34906604;34915488;35006916;36240779;36314242;36383913;36484278;37756687	['2001[1]', '2005[2]', '2010[2]', '2012[1]', '2013[1]', '2016[1]', '2017[1]', '2018[6]', '2019[2]', '2021[4]', '2022[4]', '2023[1]']
antimalarial	2	30486696;36539480	antimalarial		['2018[1]', '2022[1]']	3	14551894;19900316;30367548	['2003[1]', '2009[1]', '2018[1]']
antimony	5	18067540;22196043;26734615;29329710;35534970	antimonite;antimony;meglumine antimoniate;potassium antimonyl tartrate		['2007[1]', '2011[1]', '2015[1]', '2017[1]', '2021[1]']	4	12437633;25352499;30622537;36566412	['2002[1]', '2014[1]', '2018[1]', '2022[1]']
aphidicolin	3	15454306;16330769;16361696	aphidicolin		['2004[1]', '2005[2]']	3	12444545;17182857;23202445	['2002[1]', '2006[1]', '2012[1]']
apple	3	33397614;33648261;34836282	apple		['2020[2]', '2021[1]']	8	15630226;15732504;18855307;19838923;22332082;28911529;34836282;36513476	['2004[2]', '2008[1]', '2009[1]', '2011[1]', '2016[1]', '2021[1]', '2022[1]']
apple juice	3	11200024;15052733;27855928	apple juice;carrot juice;snake tomato juice;tomato juice		['2000[1]', '2003[1]', '2016[1]']	5	16214812;22259679;24180552;25837214;27855888	['2005[1]', '2011[1]', '2013[1]', '2014[1]', '2016[1]']
arsenic trioxide	134	11678593;11778267;11779429;11788791;11877046;12387749;12408759;12451429;12505313;12590357;12667347;14530437;14567982;14583462;14610070;14636467;14680377;14682389;14691202;15064871;15448470;15512800;15533028;15581621;15868481;15890234;16183091;16184197;16213187;16239170;16271621;16338954;16387740;16428081;16443159;17158527;17185271;17211985;17241646;17257495;17450217;17963750;17971672;18022205;18067540;18081892;18155413;18164070;18187247;18231732;18429380;18540161;18956042;19056730;19073175;19075572;19084030;19126794;19139536;19145326;19176121;19800901;19878647;19880156;20015926;20031310;20036271;20066898;20164031;20944150;20950636;21078271;21094981;21097842;21167264;21170483;21223739;22178533;22197475;23070905;23103450;23201927;23232515;23236503;23240565;23487506;23508676;24275069;24307199;24361376;24444534;25078835;25339131;25341331;25344162;25395240;25499136;25501642;25543096;26839632;27503386;27774770;27865115;27908582;27965050;28007167;28013460;28024471;28324479;29260515;29274334;29277637;30090573;30415273;30465673;30472478;30543957;30600718;30713663;31789420;31805767;31846860;31906234;32063723;33378118;33396077;34634674;34678398;34697146;34896432;34921973;36509116;36657859;37689273	arsenate;arsenic trioxide;arsenic trioxide as2o3;arsenite;arsenolite;as2o3;chromated copper arsenate;inorganic arsenic trioxide;sodium arsenate;sodium arsenite;sodium meta arsenite;trioxide;trivalent inorganic arsenic		['2000[1]', '2001[4]', '2002[6]', '2003[9]', '2004[6]', '2005[9]', '2006[6]', '2007[11]', '2008[9]', '2009[8]', '2010[8]', '2011[2]', '2012[8]', '2013[6]', '2014[7]', '2015[1]', '2016[8]', '2017[4]', '2018[6]', '2019[5]', '2020[2]', '2021[5]', '2022[2]', '2023[1]']	4	11585900;25610880;27993642;30612929	['2001[1]', '2014[1]', '2016[1]', '2018[1]']
arylamine	8	11467078;14564055;14686832;15613766;16291518;18075855;26854433;30374997	arylamine;benzydamine;benzylamine	G3	['2000[1]', '2001[1]', '2003[1]', '2004[2]', '2007[1]', '2015[1]', '2018[1]']	2	14723014;36580233	['2003[1]', '2022[1]']
aspirin use	2	17180541;24282256	aspirin use		['2006[1]', '2013[1]']	3	24317174;33437907;33490093	['2013[1]', '2020[2]']
auranofin	5	18037123;25370167;30368130;31638767;32377561	auranofin;auraptene		['2007[1]', '2014[1]', '2018[1]', '2019[2]']	18	11588111;17320769;21082862;23118946;24174471;25370167;25995993;27771936;27845352;30576925;31631207;31686259;31811910;31905925;34850406;35069870;35432798;36278959	['2001[1]', '2006[1]', '2010[1]', '2012[1]', '2013[1]', '2014[2]', '2016[2]', '2018[1]', '2019[4]', '2021[3]', '2022[1]']
avian reovirus	5	15451179;23276879;25554243;31914680;36511697	avian reovirus;grass carp reovirus;muscovy duck reovirus;reovirus		['2004[1]', '2012[1]', '2014[1]', '2019[1]', '2022[1]']	8	21179029;23121273;25424857;26709987;26942069;33426543;33880359;35035763	['2010[1]', '2012[1]', '2014[1]', '2015[2]', '2020[2]', '2021[1]']
azathioprine	81	11677195;11738103;12465143;12613537;14502119;14566029;14588189;14601702;14615832;15496396;15496562;15570193;15571265;15571267;15581076;15588444;15621125;15624287;15628319;15859902;16251858;16272700;16397313;17978158;17979968;18008354;18070971;18074739;18074743;18211812;18666383;18854826;18989148;18989561;18992046;19818066;19820760;19852526;19917375;19939465;20026585;20027160;20361680;20970225;20970609;21048373;21094840;21094874;21171667;21640938;23168875;23216663;24142665;24184165;24217803;24261031;24292114;24330255;24365496;24444696;25392720;25420809;25443086;25471111;25587469;26788381;27099586;27943397;27987747;30368003;30368971;30377772;30458698;30477053;31743483;31809961;31816823;33372579;33442614;34734663;36279059	azathioprine;infliximab azathioprine;leflunomide		['2001[2]', '2002[2]', '2003[6]', '2004[10]', '2005[3]', '2006[1]', '2007[7]', '2008[4]', '2009[8]', '2010[7]', '2012[2]', '2013[8]', '2014[5]', '2015[2]', '2016[2]', '2018[5]', '2019[3]', '2020[2]', '2021[1]', '2022[1]']	323	11193741;11232488;11562416;11564954;11564958;11584181;11592358;11593264;11600468;11600469;11665500;11677195;11683199;11683683;11692049;11692053;11692054;11726828;11752821;11761505;11779096;11786661;11903153;11995359;12269967;12269968;12322794;12352092;12352536;12362582;12373028;12385445;12390673;12392293;12415083;12441040;12441041;12447708;12452938;12455182;12464151;12486841;12497573;12593539;12613537;14505127;14528889;14531535;14560161;14561179;14563183;14566029;14602061;14605564;14617725;14624148;14628561;14631259;14634700;14636702;14651577;14655291;14668694;14684934;14697940;14710626;14714854;14727563;14738295;14738298;14748999;14987202;15388785;15455280;15455409;15479355;15500133;15507877;15512825;15517266;15527431;15528258;15547088;15574279;15575918;15580150;15593207;15597149;15598326;15606506;15628319;15657664;15669633;15767955;15789920;15938570;15940558;16181376;16200612;16202258;16205925;16207256;16211147;16214825;16222751;16225593;16228107;16234047;16234048;16234272;16249830;16251855;16259721;16265777;16269423;16272700;16279438;16281524;16296869;16308666;16319048;16344342;16356870;16370164;16394360;16396707;16397313;16400463;16421086;16459533;16505766;16518285;16541725;17205230;17699309;17943809;17970886;17972222;17974149;17978158;17988235;18019875;18023105;18041706;18042110;18042591;18043486;18050797;18058104;18070971;18071759;18074075;18074743;18080224;18093457;18173924;18175075;18182839;18200377;18251449;18827410;18849016;18922390;18925525;18989561;19002546;19014871;19015801;19052402;19054676;19072367;19077517;19082888;19086961;19109574;19112420;19145729;19476132;19646353;19821270;19847146;19852754;19861858;19881927;19906459;19907227;19925370;19938143;19950798;19954473;19957798;20015102;20028325;20045992;20052390;20101879;20128233;20139856;20169513;20476669;20932143;20946080;20949566;20953224;20969445;20972624;21044425;21044453;21045814;21094840;21094869;21109389;21122567;21122571;21152919;21156331;21161534;21175481;22287409;23061711;23075721;23110370;23112431;23124150;23124729;23142207;23145526;23158859;23167303;23216663;23223695;23235598;23253917;23267874;23274739;23278674;23330258;24142665;24151828;24164382;24177317;24225042;24237037;24261031;24289960;24312308;24314325;24322830;24322839;24332869;24334641;24357039;24635379;25365404;25370731;25381202;25402490;25415212;25440430;25447653;25491909;25494551;25530586;26870172;26884826;27566367;27771177;27772764;27783452;27783843;27816444;27888985;27896276;27923369;27924855;27935917;27987518;28089625;28394968;29305138;29348830;30376955;30404114;30426311;30451390;30477053;30499073;30541458;30569520;30577288;30593393;30701772;30976283;31313558;31682552;31692395;31732597;31816823;31862300;31893595;32029393;32062477;33372579;33418310;33458590;34634625;34716981;34729677;34808648;34937495;34948375;35087524;35199735;36211332;36226244;36233187;36242689;36293522;36351991;36403172;36566014;37611322;37945162	['2000[2]', '2001[22]', '2002[22]', '2003[26]', '2004[26]', '2005[35]', '2006[3]', '2007[24]', '2008[18]', '2009[22]', '2010[18]', '2011[1]', '2012[18]', '2013[16]', '2014[10]', '2015[2]', '2016[14]', '2017[2]', '2018[13]', '2019[8]', '2020[3]', '2021[8]', '2022[8]', '2023[1]', '2024[1]']
b type natriuretic peptide	2	22805824;31435501	atrial natriuretic peptide;b type natriuretic peptide;dendroaspis natriuretic peptide;human atrial natriuretic peptide		['2011[1]', '2016[1]']	6	10751332;12509936;18096107;18210743;18225537;26850205	['2000[1]', '2002[1]', '2007[3]', '2015[1]']
bacille calmette guerin cell wall skeleton	2	24389133;33552075	bacille calmette guerin cell wall skeleton;nocardia rubra cell wall skeleton		['2013[1]', '2020[1]']	2	31881523;33552075	['2019[1]', '2020[1]']
bacillus calmette gue rin	36	11696723;11705921;11739515;12504855;14623164;15678814;16266317;17917041;17923848;18158061;18418497;18542802;20042520;20066167;20944089;21084465;21163569;22254124;23081891;23246578;24173026;24359575;24406079;25356988;25467375;25542103;26786225;26793570;28149435;30775286;31149525;31149535;31200843;31801478;33348294;35024524	bacille calmette guerin;bacillus calmette gue rin;bovine tuberculosis;calmette gue rin;mycobacterium bovis;mycobacterium bovis bacillus calmette gue rin;mycobacterium bovis bcg		['2001[3]', '2002[1]', '2003[2]', '2005[1]', '2006[1]', '2007[4]', '2009[2]', '2010[3]', '2011[1]', '2012[2]', '2013[4]', '2014[3]', '2015[1]', '2016[1]', '2018[4]', '2019[1]', '2020[1]', '2021[1]']	18	11562066;11899843;14573662;15482515;15483336;15492021;15696610;16201181;17178921;19903839;21182095;25356988;25443457;25467298;25732698;26793570;26966565;34731491	['2001[3]', '2003[1]', '2004[4]', '2006[1]', '2009[1]', '2010[1]', '2014[4]', '2015[2]', '2021[1]']
bacterial meningitis	14	12410348;14736076;15578971;15798816;17158017;18077809;19124914;23183477;23238974;23248040;28208914;29479055;30593862;36472590	bacterial meningitis;e coli meningitis;enterobacter;enterobacter meningitis		['2002[1]', '2003[1]', '2004[2]', '2006[1]', '2007[1]', '2008[1]', '2012[3]', '2016[1]', '2017[1]', '2018[1]', '2022[1]']	2	21227585;22805809	['2010[1]', '2011[1]']
bare metal stent	6	17950788;17969378;17972162;19463342;23257388;27873304	bare metal stent;metal stent;metallic stent		['2007[3]', '2008[1]', '2012[1]', '2016[1]']	12	15605006;19188725;20026893;22219604;23179148;25568798;26157878;26715018;28405318;28848796;29255746;31881875	['2004[1]', '2008[1]', '2009[1]', '2011[1]', '2012[1]', '2014[2]', '2015[1]', '2016[3]', '2019[1]']
bariatric surgery	4	16195867;27865809;28088126;36686492	bariatric;bariatric surgery;gastric bypass;sleeve gastrectomy		['2005[1]', '2016[2]', '2022[1]']	8	19136998;25620433;26492845;28089434;28089436;30594184;31928575;36446717	['2008[1]', '2014[1]', '2015[1]', '2016[2]', '2018[1]', '2019[1]', '2022[1]']
basic fibroblast growth factor	12	11729249;12393231;15711060;16145998;17215071;18481199;19111553;21209863;24445011;29262637;29312586;31786302	acidic fibroblast growth factor;basic fibroblast growth factor;connective tissue growth factor;connective tissue growth factor ccn2;fgf1deltahbs;keratinocyte growth factor;platelet derived growth factor bb;tissue factor		['2001[1]', '2002[1]', '2004[2]', '2006[1]', '2007[1]', '2008[1]', '2010[1]', '2012[1]', '2017[2]', '2019[1]']	12	11185057;14576381;15534912;15711060;16198493;20008963;20036421;25533999;25684702;26712588;31654636;34990928	['2000[1]', '2003[1]', '2004[2]', '2005[1]', '2009[2]', '2014[2]', '2015[1]', '2019[1]', '2021[1]']
basophil	3	18975389;27910206;34904411	basophil		['2008[1]', '2016[1]', '2021[1]']	3	19134017;21178477;36578500	['2008[1]', '2010[1]', '2022[1]']
bee	2	24210353;34834112	acacia honey;acacia pellet;bee;bee product;honey;kelulut honey;mad honey;ziziphus honey		['2013[1]', '2021[1]']	16	17303914;24357137;24368942;26980963;28933410;29472785;30352321;30639116;30775697;30914843;31874231;33574752;34883427;36297046;36499085;36675984	['2006[1]', '2013[2]', '2015[1]', '2016[1]', '2017[1]', '2018[4]', '2019[1]', '2020[1]', '2021[1]', '2022[3]']
benomyl	3	14691014;25530041;25543211	benomyl		['2003[1]', '2014[2]']	2	18823952;25543211	['2008[1]', '2014[1]']
benznidazole	7	12384352;12769656;19854145;25530041;26548990;29482727;36615391	benzimidazole;benzimidazole derivative;benzimidazole fungicide;benznidazole		['2002[2]', '2009[1]', '2014[2]', '2017[1]', '2022[1]']	30	11846839;12537102;15567193;17286971;18221025;18248755;19898794;20027465;20140375;21173000;22199233;22200091;23272261;23274812;24177492;24359836;26862474;28001218;28001219;29267280;29289882;30354009;30387370;33347472;33357841;33383023;34651438;36373543;36605630;36873180	['2001[1]', '2002[1]', '2004[1]', '2006[2]', '2007[1]', '2009[3]', '2010[1]', '2011[2]', '2012[2]', '2013[2]', '2015[1]', '2016[2]', '2017[2]', '2018[2]', '2020[3]', '2021[1]', '2022[3]']
benzothiazole	6	11576825;14556794;19103495;25455640;27821324;34952075	benzo d isothiazole;benzoisothiazole;benzothiazole;mycothiazole		['2001[1]', '2003[1]', '2008[1]', '2014[1]', '2016[1]', '2021[1]']	4	19108948;19804979;23356850;24239017	['2008[1]', '2009[1]', '2012[1]', '2013[1]']
benzyl derivative	8	15496390;18068884;18838201;19249214;23122741;24356872;25479309;30445869	benzoate;benzyl benzoate;benzyl derivative		['2004[1]', '2007[1]', '2008[2]', '2012[1]', '2013[1]', '2014[1]', '2018[1]']	2	26778428;33424832	['2015[1]', '2020[1]']
berberine	5	14659482;16202606;22193446;26712469;30661612	berberine;carpesium abrotanoides l;coptidis rizoma extract;coptis rhizome;coptisine;palmatine;panicum miliaceum l extract;passiflora incarnata l;polypodium leucotomos l;portulaca oleracea l;portulacerebroside a;r imbricata rhizome;rubus idaeus l extract;sambucus ebulus l;sanguisorba officinalis l		['2003[1]', '2005[1]', '2011[1]', '2015[1]', '2018[1]']	121	12396098;12434406;14520708;14587878;16335816;16635741;18083161;18241696;18951337;18956768;18996945;19000652;19080170;19096576;19159633;19159824;19189664;19241589;19800775;19806782;20935220;20974686;21155657;21170508;21246838;22353221;22381172;22514893;22517511;23065570;23077597;23182088;23196710;23247593;23682426;24173769;24176840;24289631;24335171;24379740;24380387;24385682;24516278;25352028;25402492;25409232;25421323;25517919;25546475;25547724;25572870;26168133;26932407;27618577;27746125;27854312;27876206;27917872;27936791;27995884;28000894;28101183;28123715;28190470;29289560;29515798;30195873;30343043;30377748;30396091;30469322;30487471;30502647;30525641;30536411;30565332;31070539;31663444;31695492;31821990;31824172;31830542;31841506;31874145;31874443;31881227;31885776;31950049;31960788;31993304;32009943;32021249;32063859;33362566;33518134;33521059;34643248;34674380;34684834;34712379;34768896;34787617;34800260;34801530;34802980;34826601;34871713;34885950;34935059;34968467;34981469;35062058;35153752;35173608;35231825;36208663;36308362;36359829;36561763;36685297;36748808	['2002[2]', '2003[2]', '2005[2]', '2007[3]', '2008[9]', '2009[2]', '2010[5]', '2011[4]', '2012[6]', '2013[8]', '2014[9]', '2016[12]', '2017[3]', '2018[10]', '2019[16]', '2020[3]', '2021[19]', '2022[5]', '2024[1]']
bergenin	2	23106482;25556064	11 o galloyl bergenin;bergenin		['2012[1]', '2014[1]']	3	17997321;30336565;34961419	['2007[1]', '2018[1]', '2021[1]']
beta glucan	6	18093793;20945493;21184758;23328179;26749442;34858388	1 3 beta d glucan;3 o beta d glucopyranoside;acid 1 2 beta d glucopyranoside;acid o beta d glucopyranoside;acyl beta d glucuronide;beta 1 3 d glucan;beta 1 3 glucan;beta d glucan;beta glucan;glucan;isorhamnetin 3 o beta d glucopyranoside;mt alpha glucan		['2007[1]', '2010[2]', '2012[1]', '2015[1]', '2021[1]']	19	11724637;12384807;16423394;17161824;17997321;19099227;19994586;20044950;21191767;23272610;23277319;23399148;25330371;27765569;27838421;27999319;29624267;31890915;31960663	['2001[1]', '2002[1]', '2005[1]', '2006[1]', '2007[1]', '2008[1]', '2009[2]', '2010[1]', '2012[3]', '2014[1]', '2016[3]', '2017[1]', '2019[2]']
beta2 adrenergic receptor	4	11695703;15486316;29255305;35003349	alpha1 adrenoceptor;beta adrenergic;beta adrenergic blocker;beta blocker;beta2 adrenergic receptor;carvedilol		['2001[1]', '2004[1]', '2017[1]', '2021[1]']	26	11742564;12466785;12487781;12498738;14504829;14530474;15380674;17159799;17161256;18973819;19013753;19958590;21044617;22186256;23293538;24506965;25367979;25520068;25579542;27746314;28361826;30396094;30578887;30595329;31739388;35291664	['2001[1]', '2002[3]', '2003[2]', '2004[1]', '2006[2]', '2008[2]', '2009[1]', '2010[1]', '2011[1]', '2012[1]', '2013[1]', '2014[3]', '2016[2]', '2018[3]', '2019[1]', '2021[1]']
betulinic acid	9	16309182;17192012;18163590;23203108;28183652;30108714;30445838;31683639;35178192	abietic acid;acid paclitaxel;anacardic acid;arjunic acid;arjunolic acid;betulin;betulinic acid;caffeic acid;carnosic acid;chebulagic acid;chlorogenic acid;cinnamic acid;corosolic acid;epothilone;epothilone b;epothilone d;galbanic acid;gambogenic acid;gambogic acid;ginkgolic acid;ixabepilone;maslinic acid;paclitaxel betulinic acid hybrid nanosuspension;patulin;patupilone;porrigenic acid;protocatechuic acid;rosmarinic acid;sagopilone;sauchinone;sinapic acid		['2005[2]', '2007[1]', '2012[1]', '2016[1]', '2017[1]', '2018[1]', '2019[1]', '2021[1]']	112	11562452;11564558;11710633;11754608;11892929;12678754;14506171;14640549;14723345;15459947;15537079;15556004;15643543;16227641;16278480;16314632;16360719;17169485;17192012;17656559;17656562;17968020;18021476;18089815;18173125;18823221;18840366;18841044;19010832;19073502;19074887;19075286;19085751;19088046;19101886;19107355;19117686;19161987;19325847;19707381;19707459;19750031;19799613;19821831;19826366;19828208;19840455;19880436;19917861;20026015;20045986;20338584;21050423;21137676;21188108;22230687;23085651;23093482;23205945;23251549;23256622;23401880;23411336;24048789;24308800;24350921;24361520;24411124;24472478;24507285;25429205;25434353;25472499;25499219;25640059;26814091;27899253;27908730;28029447;28111514;28183653;29302627;29423083;29434911;30195869;30365057;30373325;30414497;30469048;30578788;30580627;31631691;31682126;31683639;31802506;32039165;33353244;33373182;34641443;34770786;34830180;34963384;36215883;36242845;36282372;36310587;36401710;36431906;36458832;36496165;36615262;36873187	['2001[5]', '2002[1]', '2003[3]', '2004[4]', '2005[5]', '2006[1]', '2007[6]', '2008[17]', '2009[10]', '2010[4]', '2011[1]', '2012[7]', '2013[6]', '2014[5]', '2015[1]', '2016[5]', '2017[4]', '2018[6]', '2019[5]', '2020[2]', '2021[4]', '2022[10]']
bevacizumab	38	18056916;18931564;19828679;19901100;21188500;22654250;23094698;23210257;23243534;23246035;23255057;23255862;23730100;24231716;24281944;24346431;25325852;25417775;26447100;26830079;26893672;27308579;27856923;27894689;30348399;30359979;30371058;30552416;31898661;31998624;33458583;33488016;34823496;35115201;36288623;36308924;36361175;38203509	angiogenesis inhibitor;anti vegf therapy;antiangiogenic drug;antineoplastic drug;atezolizumab bevacizumab;bevacizumab;bevacizumab cetuximab cisplatin;folfiri bevacizumab;mfolfox6 bevacizumab;paclitaxel bevacizumab;vegf inhibitor		['2007[1]', '2008[1]', '2009[2]', '2010[1]', '2011[1]', '2012[7]', '2013[3]', '2014[2]', '2015[4]', '2016[2]', '2018[4]', '2019[2]', '2020[2]', '2021[2]', '2022[3]', '2023[1]']	1121	12516032;12516033;14755893;15479481;15479482;15479483;15479485;15487459;15585754;15612152;15655642;15696025;15696026;15710074;15886877;16192597;16249350;16255132;16257855;16263219;16264798;16291433;16301831;16301832;16301833;16301834;16301835;16316305;16322683;16344073;16356307;16365183;16368870;16377590;16387667;16391449;16408160;16459176;16924373;17167137;17212999;17258524;17354514;17409889;17910914;17912486;17913443;17914205;17916314;17916320;17917738;17921724;17923543;17923544;17934693;17934753;17935210;17935269;17935270;17944559;17945036;17951896;17951902;17951903;17951904;17951906;17951911;17952823;17960440;17960603;17964413;17965104;17965108;17965109;17971679;17972512;17981429;17990351;17990352;17997779;17998509;18020962;18021479;18023086;18024865;18026201;18026202;18028234;18028237;18036049;18040236;18040237;18040242;18042483;18046222;18046223;18046224;18050129;18050131;18053911;18054635;18054637;18054887;18055823;18056650;18063885;18067876;18069765;18070705;18094402;18094712;18156031;18157602;18162062;18178171;18317338;18317339;18338499;18632501;18632522;18823536;18824847;18825317;18827177;18827735;18829088;18829302;18836331;18838410;18843500;18849633;18849638;18850569;18851697;18852492;18852495;18854565;18854571;18854726;18855277;18930553;18936475;18937800;18941458;18942219;18952553;18953491;18953493;18953554;18971232;18971238;18974149;18980549;18982035;18983014;18983497;18988166;18990485;18997093;19010902;19011357;19019935;19021596;19023226;19028628;19031962;19032174;19033289;19034131;19034142;19039332;19039333;19043778;19046131;19047117;19060280;19064407;19064978;19070445;19074844;19074916;19077094;19079149;19081732;19088494;19094171;19099203;19101187;19101405;19110964;19114685;19114704;19128380;19135441;19137998;19158035;19175068;19329124;19337443;19430392;19707382;19707460;19785057;19793713;19794946;19794952;19797222;19798117;19798624;19800535;19800611;19804901;19816242;19822869;19826039;19826110;19826387;19826393;19830442;19834490;19838627;19841327;19845188;19846061;19854721;19857107;19857784;19859666;19859900;19860774;19861227;19875666;19875975;19879018;19882572;19887481;19887878;19887966;19891125;19892433;19892863;19897538;19898177;19898179;19898181;19898827;19899993;19901100;19904559;19912518;19916212;19917843;19917990;19920819;19921473;19927486;19929596;19932054;19932567;19933049;19934817;19934818;19934825;19936307;19936983;19940012;19942166;19951598;19954282;19965822;19965833;19967487;19969368;19997926;20001264;20007836;20008624;20009477;20011561;20012158;20012643;20015098;20016807;20019762;20020179;20027404;20028327;20028762;20033809;20035366;20037132;20037358;20037379;20041350;20042644;20043461;20044951;20046507;20046685;20046875;20054410;20074477;20150363;20334075;20936526;20937118;20939812;20940184;20940716;20940719;20942831;20943606;20943620;20944113;20946332;20946333;20947248;20956731;20964595;20973900;20977367;20978447;21030162;21030401;21038080;21038110;21045188;21046310;21047491;21051914;21052776;21053008;21055812;21057973;21070475;21071992;21077280;21079407;21084434;21086056;21088438;21098326;21102263;21102433;21115602;21117574;21118974;21121123;21126687;21130699;21135282;21135762;21138148;21138955;21139682;21140161;21142749;21146479;21147867;21149474;21149776;21150231;21153679;21155980;21158371;21158731;21161443;21163073;21165239;21168078;21168199;21175113;21178282;21187515;21188099;21188100;21188390;21188500;21189380;21189384;21190790;21191716;21191717;21191718;21196797;21208840;21214163;21224626;21224634;21229642;21254017;21268815;21278881;21305727;21305729;21317448;21337042;21337043;21344445;21344447;21358206;21381615;21609648;21728252;21789143;22172384;22178121;22180405;22180406;22190499;22192550;22193946;22196033;22198412;22200867;22200869;22202351;22202382;22203035;22203237;22204724;22208976;22209539;22210090;22213153;22213469;22219444;22252616;22295207;22355830;22405392;22408653;22586694;22614656;22977618;23058097;23059774;23060728;23061802;23061805;23065017;23073579;23074205;23083011;23084126;23086433;23087419;23093311;23093314;23094698;23100174;23101994;23104124;23104894;23107836;23108698;23111179;23113577;23115228;23117478;23121700;23128274;23132335;23132371;23135099;23136868;23137764;23138163;23139275;23142657;23143192;23143951;23145863;23150701;23153657;23155280;23159217;23161652;23163132;23168362;23168366;23169435;23174912;23175623;23179231;23180113;23182850;23182901;23183774;23185544;23187934;23190450;23199211;23200680;23202396;23204795;23208836;23208908;23212655;23219506;23219660;23223649;23225458;23228985;23233715;23237542;23238073;23242589;23243534;23243547;23248073;23250484;23254964;23255086;23258660;23258661;23259390;23262204;23265712;23265855;23267933;23268017;23269586;23269680;23276520;23284624;23297721;23302238;23364308;23365707;23380435;23420587;23504577;23691469;23960813;23964183;24136647;24136883;24139123;24140770;24144403;24145360;24151399;24154839;24158846;24158967;24162241;24164614;24166194;24167325;24168661;24170282;24173967;24174316;24175641;24176949;24177355;24185441;24186000;24187783;24188139;24188416;24188685;24189513;24190963;24200986;24201015;24202051;24206762;24206925;24209785;24210931;24211865;24215032;24215293;24215335;24215848;24217407;24225157;24228870;24242862;24247407;24247419;24247559;24251435;24257257;24261187;24265406;24269378;24269459;24271420;24283603;24297945;24305579;24305586;24307007;24311632;24314219;24316967;24327581;24332412;24333621;24335191;24336297;24337648;24338508;24339681;24339691;24355210;24359008;24359129;24360358;24361023;24362864;24373251;24373344;24373788;24384475;24388740;24388973;24392555;24413824;24435068;24436903;24453930;24460348;24472471;24484722;24566467;24648927;24649202;24649322;24649328;24771923;24976869;25239581;25329796;25330134;25330364;25333243;25337750;25338318;25345840;25350524;25363005;25367959;25369364;25370705;25371057;25371633;25372211;25373828;25382074;25387808;25392193;25393440;25398659;25398698;25398804;25398844;25410169;25417899;25421643;25423631;25423632;25427339;25428203;25433556;25439437;25443461;25448456;25449430;25449568;25450879;25456368;25458604;25459393;25465375;25481268;25481673;25484065;25485782;25488073;25489005;25489638;25491142;25491161;25500986;25501298;25502088;25506702;25514115;25521357;25523201;25524817;25525412;25525888;25527204;25529015;25533679;25536596;25536603;25538259;25542267;25546479;25553650;25556478;25557543;25574147;25581938;25588083;25608485;25614840;25617075;25625931;25646034;25674232;25674713;25693928;25699356;25731358;25744350;25755580;25798278;25806286;25818733;25818742;25818743;25937801;25949282;25999127;26467267;26496463;26710505;26717149;26719230;26721240;26721244;26762572;26778644;26781523;26788278;26793485;26793768;26805295;26805297;26805318;26807236;26855472;26881574;26884883;26889247;26893618;26893869;26898610;26902004;26918084;26951529;27028354;27261519;27445070;27502725;27748747;27771167;27791128;27794470;27794568;27796671;27796735;27803033;27807652;27817944;27823651;27823771;27826680;27829606;27840192;27840995;27841282;27841949;27849336;27853027;27855494;27856923;27861157;27861344;27861874;27864694;27864870;27866194;27868411;27871723;27872953;27879266;27881184;27885818;27888545;27889646;27902863;27903792;27914243;27918718;27919965;27931751;27936194;27940247;27942839;27942994;27982209;27982762;27986363;27992556;27993482;27996119;27998280;28002313;28003224;28005980;28033329;28035003;28038865;28039709;28053541;28065218;28123740;28133113;28133250;28133295;28210162;28242886;28258825;28274537;28277294;28717748;29255348;29266174;29276417;29296542;29312320;29344119;29344488;29371913;29394745;29413276;29430222;29434840;29487697;29515397;29526256;29552285;29581868;29599910;29659222;29798953;30117450;30342644;30367145;30369062;30373466;30377339;30378286;30379088;30380554;30382180;30392064;30392346;30396978;30402678;30405103;30409490;30411783;30412913;30419519;30420442;30421618;30425180;30445167;30449719;30451175;30451182;30457649;30464150;30467920;30468876;30476731;30477287;30487637;30488306;30497530;30501828;30502989;30505990;30511933;30513320;30515806;30526545;30532115;30535596;30537942;30545534;30552416;30557370;30559073;30569607;30570865;30581282;30584320;30588017;30588638;30616755;30663563;30670344;30671510;30675234;30687753;30725540;30727779;30746134;30815151;30997156;31331137;31385957;31626572;31626962;31631158;31637668;31645423;31646797;31661924;31672171;31676309;31676953;31677820;31678280;31678282;31678386;31691872;31697035;31701281;31703332;31707187;31707696;31713747;31721643;31726490;31727111;31727637;31727675;31739991;31744962;31746224;31746659;31752122;31754832;31755476;31755967;31756059;31767937;31768697;31770787;31778831;31780570;31780762;31786833;31786848;31788996;31790628;31806670;31806932;31818277;31818849;31819410;31835444;31848332;31852811;31855061;31860985;31865638;31866228;31868905;31873786;31874658;31877222;31881856;31889159;31889214;31897155;31898661;31903262;31959341;31983098;32010577;32021822;32029959;32043796;32156855;32162797;32162810;32190292;32257284;32308907;33347731;33373900;33396181;33468821;33488016;33520713;33585196;33681184;33746736;34628544;34643794;34648895;34662718;34663309;34664108;34664191;34677270;34689306;34694540;34708788;34715820;34716979;34731863;34751617;34761580;34763504;34779646;34787852;34792284;34802430;34806404;34810173;34837744;34838460;34840210;34844257;34851169;34851464;34857397;34857558;34859599;34890432;34898559;34902530;34905217;34905529;34913787;34952708;34955157;34956912;34958993;34966426;34973444;34976841;34993498;34994616;35004277;35004313;35016085;35046322;35083147;35087363;35106413;35222509;35295013;35403128;36208981;36221357;36221372;36239883;36252167;36254617;36260832;36274147;36274626;36288892;36309098;36327757;36332161;36335152;36345883;36368253;36369487;36401084;36430307;36444741;36451343;36455172;36470291;36476621;36495383;36502778;36516803;36527613;36529788;36541195;36565566;36586518;36589722;36601114;36601631;36634389;36655833;36660644;36698393;36704762;36729787;37325489;37325495;37470254;37482137;37653721;37702588;37754507;37767068;37792130;37870270;37871608;37889520;38203509	['2002[2]', '2003[1]', '2004[13]', '2005[23]', '2006[6]', '2007[73]', '2008[86]', '2009[101]', '2010[100]', '2011[32]', '2012[101]', '2013[99]', '2014[96]', '2015[24]', '2016[78]', '2017[20]', '2018[67]', '2019[79]', '2020[9]', '2021[57]', '2022[44]', '2023[8]', '2024[2]']
bezafibrate	2	19110290;21195147	bezafibrate;ciprofibrate;clofibrate;fenofibrate;gemfibrozil		['2008[1]', '2010[1]']	18	12490967;12498734;12503032;12573136;14740893;15380456;15838301;16337773;17202761;17204199;19801103;21081159;23415437;25525608;25545733;30337230;30551518;33396512	['2002[4]', '2003[1]', '2004[2]', '2005[1]', '2006[2]', '2009[1]', '2010[1]', '2012[1]', '2014[2]', '2018[2]', '2020[1]']
bha	4	11319278;14981915;15642642;23247010	bha;frha;hca bca	G2B	['2000[1]', '2003[1]', '2004[1]', '2012[1]']	5	11204202;12570342;14701813;20933287;23177726	['2000[1]', '2002[1]', '2003[1]', '2010[1]', '2012[1]']
biochanin a	3	24266406;24350646;31630515	biochanin;biochanin a		['2013[2]', '2019[1]']	21	15479032;16204952;17990847;18849184;20169097;21052940;21062672;23224778;25432463;25466482;25483920;25514140;30402472;30413008;31698051;31703032;31767824;34652037;34837116;36435290;36585511	['2004[1]', '2005[1]', '2007[1]', '2008[1]', '2009[1]', '2010[2]', '2012[1]', '2014[4]', '2018[2]', '2019[3]', '2021[2]', '2022[2]']
bioresorbable vascular scaffold	4	20975003;28004176;28012050;30426299	absorb everolimus eluting bioresorbable vascular scaffold;bioresorbable scaffold;bioresorbable vascular scaffold;everolimus;everolimus eluting;everolimus eluting bioresorbable scaffold;everolimus eluting bioresorbable vascular scaffold;everolimus eluting scaffold		['2010[1]', '2016[2]', '2018[1]']	433	11717808;11719728;12403670;12457444;14550821;14629289;15385832;15542040;15546290;15548972;15575918;15593048;15599319;16181039;16182816;16302997;16336424;16387066;16390278;16446228;17179228;17890266;17980369;18028023;18037627;18043471;18089298;18089420;18091519;18091526;18829560;18836338;18926156;18929814;18954366;18986012;18992650;19010188;19010249;19012509;19018475;19023042;19054383;19059111;19064016;19091655;19111614;19134540;19154728;19155152;19189667;19790150;19790241;19791829;19814637;19837761;19860903;19891127;19922952;19933912;19935373;19938140;19939892;19954291;19954394;19958868;19965918;20003043;20004330;20004333;20005877;20012337;20031737;20040005;20057901;20129545;20195232;20936921;20941539;20941544;20945086;20960030;20965941;20970416;20970608;20972652;21039189;21045083;21047490;21064094;21068143;21075140;21094841;21095452;21098436;21107682;21113574;21122471;21123276;21129617;21135857;21144968;21147869;21158921;21163768;21168621;21177764;21188097;21208295;21210335;21232715;21239804;21584218;21930490;22185995;22190165;22209391;22210429;22329200;23059401;23063263;23064056;23073842;23079699;23118926;23127345;23128843;23131696;23131698;23137495;23144193;23148612;23149918;23151153;23152005;23153318;23155392;23158522;23167739;23174638;23180114;23195007;23207615;23219086;23230975;23231513;23233268;23233719;23238879;23242809;23252795;23253223;23254794;23258141;23273394;23274324;23274336;23276646;23279564;23427757;23433853;23448098;24136291;24153038;24156027;24156961;24157052;24158787;24174291;24175104;24176449;24176518;24190702;24206966;24217803;24223799;24224483;24238790;24244540;24253377;24256696;24260371;24267730;24268218;24293099;24297644;24307346;24311643;24314902;24324073;24327334;24329776;24332420;24332423;24332424;24332451;24333502;24345868;24351829;24362951;24367043;24368401;24377908;24382994;24393955;24403259;24403861;24415983;24431119;24439973;24575379;24621971;24685058;25335932;25342378;25342855;25344617;25347718;25361005;25361980;25362970;25366488;25371536;25378023;25395378;25402866;25404014;25415641;25420808;25420835;25420955;25422908;25422989;25427930;25436776;25441421;25442249;25444377;25446337;25456370;25456838;25457053;25459566;25464418;25464422;25465421;25466382;25466872;25478811;25482941;25488966;25489805;25498055;25498079;25498219;25521535;25524658;25526733;25575443;25670621;25688512;25757219;25766415;25796760;25852858;26092412;26174223;26288144;26351208;26703889;26707954;26722659;26779371;26781820;26783491;26798533;26805179;26830312;27026415;27034725;27104933;27169994;27223077;27225693;27235118;27539383;27648348;27746162;27781258;27791402;27793928;27793960;27797585;27797804;27807948;27809291;27809914;27815402;27821815;27822890;27835047;27836860;27838688;27842445;27860334;27862865;27878332;27883943;27909994;27942928;27986349;27986751;27988326;28007775;28017311;28025695;28032910;28043830;28045410;28077803;28096680;28105182;28134094;28151717;28174346;28286565;28357105;28471557;28881728;29264583;29277498;29285035;29285223;29344249;29413509;29430237;29435166;30348935;30354362;30357890;30361470;30388910;30401391;30410117;30413837;30416124;30425131;30455224;30459151;30486767;30521829;30528864;30530116;30543737;30543830;30544808;30554401;30577246;30587736;30588264;30590134;30622925;30651932;30655987;30685073;30879537;31631501;31654285;31658219;31678771;31697482;31703728;31726458;31739991;31752553;31770523;31778370;31785230;31791480;31792639;31839442;31871301;31887537;31889046;31924480;31932237;31950018;31998633;32022503;32043762;33353132;33353364;33388491;33421978;33575217;33617094;34624607;34627641;34643126;34648917;34664799;34675191;34688544;34693520;34696930;34731180;34740140;34740541;34775591;34793770;34894960;34895222;34944689;35008770;35140705;35530150;35769980;36259537;36264382;36271983;36340183;36356410;36370680;36387893;36411723;36459768;36472460;36529162;36604142;36730619;37525373;37678431;37967116	['2001[2]', '2002[2]', '2003[2]', '2004[7]', '2005[7]', '2006[1]', '2007[9]', '2008[22]', '2009[25]', '2010[37]', '2011[5]', '2012[43]', '2013[51]', '2014[56]', '2015[11]', '2016[49]', '2017[8]', '2018[29]', '2019[25]', '2020[6]', '2021[20]', '2022[13]', '2023[1]', '2024[2]']
bisdemethoxycurcumin	11	16277395;20071071;20953820;21121245;25466050;27829316;27843113;30334318;32104381;34946592;36670925	bisdemethoxycurcum;bisdemethoxycurcumin;demethoxycurcumin		['2005[1]', '2009[1]', '2010[2]', '2014[1]', '2016[2]', '2017[1]', '2018[1]', '2021[1]', '2022[1]']	14	11745031;18838107;19818349;19879740;20018257;21136025;23079892;23275693;23276553;27845899;28105253;30563120;30563166;34649218	['2001[1]', '2008[1]', '2009[3]', '2010[1]', '2012[3]', '2016[2]', '2018[2]', '2021[1]']
bisphosphonate	30	14702129;16264106;16372548;16383049;16438267;17172952;17194992;18084661;18240798;18632443;19091894;19220531;20075406;21189409;23242941;23245859;23268588;23297518;24386766;24783891;25549869;25566256;25613415;25737876;25992241;26225065;26753664;26843881;30465354;32346224	amino bisphosphonate;biphosphonate;bisphosphonate;intravenous bisphosphonate;nitrogen containing biphosphonate;nitrogen containing bisphosphonate		['2003[1]', '2005[4]', '2006[3]', '2007[2]', '2008[2]', '2009[1]', '2010[1]', '2012[5]', '2013[2]', '2014[5]', '2015[2]', '2018[1]', '2019[1]']	93	11219875;11731784;11757204;11879555;11879557;11887832;12470981;12553014;12562045;12584690;12584694;12627210;14650452;14672944;14693298;14702129;14715429;14716044;15775070;15823760;16225361;16225995;16243172;16264106;16383047;16383048;16444366;17163265;17194993;17196868;17308164;17906299;18034011;18037402;18055824;18057668;18078631;18088878;18221048;18282368;18521367;18955443;18972779;19031508;19088006;19093701;19101512;19895916;20072856;20079207;21055454;21111246;21131037;21172067;21176176;21185135;21332734;22182971;22220306;22230418;22346045;22408887;23103563;23151431;23220165;23238181;23280931;24158596;24436752;24649016;25370709;25511956;25613415;25628928;25838669;26689567;26763054;27786425;27919267;28035945;28053907;29254937;29564390;30578079;30619673;30746054;30775551;31334001;31895627;34651433;34938354;34984072;36210566	['2000[1]', '2001[5]', '2002[7]', '2003[8]', '2004[1]', '2005[7]', '2006[5]', '2007[7]', '2008[6]', '2009[3]', '2010[7]', '2011[6]', '2012[5]', '2013[3]', '2014[4]', '2015[2]', '2016[5]', '2017[1]', '2018[5]', '2019[1]', '2021[3]', '2022[1]']
black seed	3	16819096;19141954;22206670	black seed		['2005[1]', '2008[1]', '2011[1]']	2	19141961;31143211	['2008[1]', '2018[1]']
black tea	20	12392153;15537332;15560834;16216226;16297594;16311246;19059456;19101751;19103281;20931601;23219478;24172299;24278192;24779878;25446466;28101300;30583431;31918176;31955755;34656020	black tea;black tea extract;green and black tea;green tea;green tea extract;green tea infusion;green tea seed;insect tea;tea and coffee;tea extract;tea pigment;tea tree oil;white tea		['2002[1]', '2004[2]', '2005[3]', '2008[3]', '2010[1]', '2012[1]', '2013[3]', '2014[1]', '2016[1]', '2018[1]', '2019[2]', '2021[1]']	267	11195469;11198218;11198223;11199139;11216504;11237198;11237202;11237204;11271481;11341046;11341049;11525600;11585049;11594758;11642320;11698415;11795514;11795518;11809367;11819677;11846837;11860942;11962250;12094614;12094635;12237135;12351151;12376503;12387363;12406542;12406561;12410547;12419687;12427485;12428978;12432544;12480918;12494882;12496058;12507225;12516885;12525092;12572355;12636103;12718579;14507238;14512803;14519825;14563487;14567448;14570277;14599562;14608118;14643924;14647974;14652367;14678963;14690793;14769533;14769544;15386368;15386386;15464031;15465336;15541906;15549673;15563575;15584372;15603715;15613816;15630181;15630222;15706060;15736408;15997908;16180819;16188420;16202236;16204466;16211268;16213476;16259767;16282507;16317158;16325256;16337269;16344429;16387739;16428079;16465310;16520298;16556056;17168702;17183063;17188726;17280688;17342237;17917088;17927503;17936851;17961513;17963356;17987129;17987445;18005251;18030064;18043484;18066651;18079486;18082923;18087282;18089804;18090127;18197822;18207349;18225555;18458378;18851785;18955299;19020731;19055854;19059456;19074205;19083394;19085685;19088106;19101751;19325839;19325845;19685436;19793184;19819432;19857080;19886440;19909454;19937554;19962231;19962294;20002896;20011976;20026175;20032224;20065503;20155624;20175431;20653541;20952761;21084768;21170718;21183323;21185719;21191454;21191472;21193040;21199169;21228505;22279374;22296352;23076424;23084641;23087143;23107686;23110507;23138151;23140294;23170950;23180302;23237788;23249430;23268924;23346663;23442621;23493517;23620122;24172300;24177052;24184822;24199981;24282928;24283885;24314868;24329962;24343902;24361697;24373695;24389406;24561153;25362815;25370579;25393306;25466027;25479224;25494205;25495515;25526623;25544670;25545744;25691948;26731017;26783468;27646578;27806972;27813697;27825679;27826184;27837678;27844057;27869750;27883924;27886147;27896922;27923410;27956351;27976976;27983622;27988378;28035959;28042007;28044092;28057147;28135193;28135196;28194107;28664072;28962357;29243601;29256350;29299169;29332333;29433212;29433297;30340219;30372872;30406651;30474978;30504007;30563268;30583134;30591664;30677765;30736900;30899168;31626054;31652732;31681224;31746040;31804534;31930117;31955755;32012499;33585537;33747527;34641343;34771162;34802394;34875388;34945706;34960802;35002452;35136758;35249660;36359962;36544283;36558031;36647481;36704803;37776575	['2000[14]', '2001[12]', '2002[19]', '2003[15]', '2004[15]', '2005[17]', '2006[6]', '2007[20]', '2008[12]', '2009[16]', '2010[10]', '2011[3]', '2012[17]', '2013[13]', '2014[12]', '2015[2]', '2016[23]', '2017[6]', '2018[10]', '2019[8]', '2020[2]', '2021[9]', '2022[5]', '2023[1]']
bleomycin	211	11193389;11585902;11591761;11603953;11688970;11713104;11726394;11746761;11770421;12408953;12427549;12576025;14516132;14575803;14583340;14607953;14617519;14633624;14644925;14680076;14682384;14964649;15384255;15388814;15450398;15450413;15450417;15464475;15491848;15507241;15509536;15515172;15541506;15584551;15618451;15618458;15709386;16188420;16203623;16224105;16251407;16296884;16306138;16307278;16317386;16333983;16361756;16385437;16445573;16579517;17169382;17916677;17936056;17944541;17948061;17951314;17965319;18008008;18024389;18032699;18060817;18066075;18082847;18827343;18832650;18836137;18837350;19007869;19019498;19097987;19104148;19114524;19807783;19837849;19842838;19909737;19959748;19995278;20011546;20034502;20042585;20971733;21048214;21063112;21081487;21106707;21127762;21131445;21131602;21149612;21170500;21185199;21244753;21355279;22215974;23062882;23115324;23119022;23186914;23200351;23221036;23277328;24137007;24140943;24260575;24280595;24284290;24291458;24297324;24323064;24383055;25349139;25417813;25435076;25451236;25455454;25487606;25498897;25502178;25516686;25533958;25554583;25561223;25636879;25760538;25771975;26702074;26772959;27281171;27307019;27480571;27540432;27717887;27838587;27841941;27858165;27864284;27869163;27878273;27883910;27894300;27942594;27966480;27982105;27992456;28003840;28027929;28034695;28066100;28185527;30337651;30347408;30347923;30448291;30450979;30474696;30523228;30527805;30548445;30551464;30565269;30572104;30586565;30736900;31289762;31631444;31646730;31665549;31672942;31706003;31724125;31757562;31757863;31775746;31786302;31874367;31879190;31879343;31884830;32237397;33883778;34634687;34641546;34656852;34657437;34681813;34728556;34731050;34760046;34783198;34789159;34791862;34798066;34821087;34831433;34897790;34953919;35367994;36288647;36291184;36362112;36382835;36403186;36410121;36461602;36528079;36556921;36562703;36572675;36586643;36603504	bleomycin;bleomycin induced pneumonitis;bleomycin iodinated oil;phleomycin		['2000[1]', '2001[8]', '2002[3]', '2003[10]', '2004[15]', '2005[13]', '2006[1]', '2007[12]', '2008[9]', '2009[9]', '2010[13]', '2011[1]', '2012[7]', '2013[9]', '2014[15]', '2015[3]', '2016[21]', '2018[15]', '2019[15]', '2020[1]', '2021[17]', '2022[13]']	211	11134052;11192539;11193389;11198481;11221918;11249643;11578806;11594740;11595717;11606254;11706014;11713104;11726394;11746761;11774003;11804732;11842813;11862438;11989597;12049483;12376365;12383190;12396388;12405801;12416544;12441637;12449178;12460192;12474687;12476041;12487562;12511203;12529778;12555812;12566834;12573988;12614180;12625761;12625764;12625765;14502565;14505809;14506042;14533198;14555348;14568297;14585067;14585735;14588142;14624345;14666633;14682384;14703771;15053299;15384253;15450398;15457352;15466168;15480737;15515154;15517100;15522409;15536564;15544616;15555311;15577320;15578242;15638327;15713560;15764037;16116501;16187068;16219896;16299796;16309311;16317485;16322311;16327295;16400476;16418953;17197122;17241586;17309179;17911198;17941498;17953974;17987793;17988788;18083001;18164039;18206198;18234257;18262831;18289045;18328198;18365542;18595259;18980687;18996991;19019498;19035292;19061585;19076314;19138287;19229171;19267096;19630211;19889644;19929414;19930833;20032005;20037140;20094654;20937408;21047076;21059637;21091669;21127762;21130862;21149675;21177293;21348427;22178550;22198238;22214165;22215974;22216541;23064322;23073810;23076812;23158067;23177112;23210753;23217953;23235801;23300747;24140247;24143378;24165928;24175309;24186355;24289268;24292033;24300823;24342489;24349265;24363240;24365007;24369694;24390105;24604971;25325873;25344361;25348956;25427070;25502178;25518961;25536345;25554592;25587362;25783292;26191104;26986891;27745992;27789267;27805594;27841682;27858218;27997887;28003840;28028827;28054535;28344305;29362586;30389616;30410071;30416090;30443024;30453179;30472183;30488306;30543787;30581479;30713619;31655077;31668826;31672942;31678623;31710699;31851533;33360836;33380860;33817710;34623753;34658151;34668129;34791862;34818114;34855848;34925537;34977153;35068866;35116441;36358782;36403186;36414151;36480028;36496380;36528079;36610143;36612113	['2000[6]', '2001[14]', '2002[20]', '2003[14]', '2004[17]', '2005[9]', '2006[3]', '2007[14]', '2008[10]', '2009[6]', '2010[9]', '2011[5]', '2012[9]', '2013[15]', '2014[11]', '2015[1]', '2016[10]', '2017[1]', '2018[10]', '2019[6]', '2020[3]', '2021[10]', '2022[8]']
blue rubber bleb nevus syndrome	17	11265070;11568521;12507670;14964051;15621879;18246877;18473997;19091443;19119258;21305740;21352287;23255049;23272612;25631979;27993549;31933789;34912899	blue nevi;blue rubber bleb nevus syndrome;naevus;nevus;nevus count		['2000[1]', '2001[1]', '2002[1]', '2003[1]', '2004[1]', '2007[2]', '2008[2]', '2010[2]', '2012[2]', '2014[1]', '2016[1]', '2019[1]', '2021[1]']	2	18173516;24373783	['2007[1]', '2013[1]']
borneol	2	18167456;23265542	borneol		['2007[1]', '2012[1]']	3	20353012;21351500;24432371	['2009[1]', '2010[1]', '2013[1]']
boron neutron capture therapy	12	16372182;18274294;19175101;21178899;23318906;24292174;25621196;26499991;27987660;31421736;34752058;34953318	boron;boron neutron;boron neutron capture therapy		['2005[1]', '2007[1]', '2008[1]', '2010[1]', '2012[1]', '2013[2]', '2014[1]', '2016[1]', '2018[1]', '2021[2]']	4	26770156;26797537;28174492;31734911	['2015[2]', '2016[1]', '2019[1]']
bradykinin	14	12398914;12464357;12489788;12489794;14529414;14556961;15654512;16305348;17178880;18096516;18164734;19074839;20006666;21177981	bradykinin;des arg 9 bradykinin;lys des arg 9 bradykinin		['2002[4]', '2003[2]', '2004[1]', '2005[1]', '2006[1]', '2007[2]', '2008[1]', '2009[1]', '2010[1]']	4	11689473;14529414;16305348;17218981	['2001[1]', '2003[1]', '2005[1]', '2006[1]']
breast milk	10	12673101;15911098;19091435;20224145;21114424;24359823;29707666;30729003;34959888;36777525	breast feeding;breast milk;human milk;infant formula		['2002[1]', '2004[1]', '2008[1]', '2009[1]', '2010[1]', '2013[1]', '2017[1]', '2018[1]', '2021[1]', '2022[1]']	5	11588506;11787685;23477202;25759622;26701795	['2001[2]', '2012[1]', '2014[1]', '2015[1]']
brefeldin a	4	11831360;12531534;14566603;35049881	brefeldin a;brevilin a;fortilin		['2001[1]', '2002[2]', '2021[1]']	7	11598139;12005264;27791030;29289836;31843524;35049881;36567856	['2001[2]', '2016[1]', '2017[1]', '2019[1]', '2021[1]', '2022[1]']
brown algae	10	14677477;16364234;16526457;19043310;19807114;23235364;30504053;35071298;36286461;36591932	blue green algae;brown algae;marine algae;seaweed;seaweed extract		['2003[1]', '2005[2]', '2008[1]', '2009[1]', '2012[1]', '2018[1]', '2021[1]', '2022[2]']	4	23330135;25456733;30551426;34677439	['2012[1]', '2014[1]', '2018[1]', '2021[1]']
bufalin	5	17911017;18831199;23289579;25757284;34888752	bufadienolide;bufadienolide loaded oral submicron emulsion;bufalin;marinobufagin		['2007[1]', '2008[1]', '2012[1]', '2014[1]', '2021[1]']	32	11877005;12459012;14642564;18827558;19037992;19039527;21076398;21181095;22308689;23091618;23128598;23286398;23317181;24173654;24218335;25423817;25506218;25545797;25618972;26770191;26783410;28074104;29287997;29434851;30532537;30574018;32039033;33597874;34826043;34935692;35011278;35115921	['2000[1]', '2002[1]', '2003[1]', '2008[3]', '2010[2]', '2011[1]', '2012[4]', '2013[2]', '2014[4]', '2015[2]', '2016[1]', '2017[2]', '2018[2]', '2019[1]', '2020[1]', '2021[4]']
busulfan	15	12429583;14595385;17926165;19025431;19049662;24201160;24405696;25557687;25674205;27771991;31706849;32140277;34763024;36372306;36508035	busulfan;busulfan cyclophosphamide;busulfan thiotepa;busulphan;erucylphospho n n n trimethylpropylammonium;n caffeoyltyramine;n desmethyltamoxifen;n feruloyltyramine;n methanocarbathymidine;n methoxylcarbonyl n norbulbodione;n methoxylcarbonyl n norpredicentrine;n methylasimilobine;n n dimethylformamide;n n n triethylenethiophosphoramide;n stearoylethanolamine;thiotepa;treosulfan		['2002[1]', '2003[1]', '2007[1]', '2008[2]', '2013[2]', '2014[2]', '2016[1]', '2019[2]', '2021[1]', '2022[2]']	150	11187892;11200128;11223970;11223978;11564090;11571504;11591898;11704786;11704788;11722421;11739158;11781609;11802099;11920252;12368957;12374451;12374452;12374453;12374454;12407430;12416471;12420202;12429583;12437657;12445247;12472596;12476274;12523577;12533037;12606387;12685829;14528111;14561991;14595384;14595385;14625790;14629130;14662323;14662344;15060748;15448665;15459007;15505610;15505611;15516936;15539706;15571949;15580502;15621753;15713992;16182176;16184181;16219800;16254140;16275591;16291964;16339450;16339691;17162217;17185743;17238982;17988994;17988996;18037940;18084338;18084763;18307925;18690856;18854779;18937059;18983035;18995897;19802018;19812383;19821828;19822302;19948235;19963071;20008131;20051023;20933509;20981478;21135089;21193054;21197273;23291027;24147041;24165757;24174393;24192117;24192531;24218510;24311716;24317124;24356807;24376191;24389463;24503400;24639808;24917736;25338587;25412587;25424330;25432692;25439845;25459642;25506066;25528388;25543496;25557687;26708882;27638362;27779248;27816651;27896440;27916512;27941773;27978458;27991894;27993139;28827982;29296723;29423093;30375493;30389035;30448938;30471339;30500440;30511436;30532055;30582244;30616104;31628924;31629441;31648473;31675173;31751770;31787588;31834435;31838406;31875522;34641697;34655493;34664209;34753368;34799882;34826108;36369677;36460819;37856098	['2000[4]', '2001[10]', '2002[17]', '2003[9]', '2004[10]', '2005[8]', '2006[3]', '2007[7]', '2008[4]', '2009[8]', '2010[5]', '2012[2]', '2013[13]', '2014[10]', '2015[1]', '2016[10]', '2017[2]', '2018[9]', '2019[9]', '2021[6]', '2022[2]', '2023[1]']
buthionine sulfoximine	23	11212141;11675936;11744332;12359174;12384096;12421650;14550752;14562163;14578853;14732341;15388652;15450951;15485497;16224201;16271353;16339532;16458198;17920235;18045546;18158345;21172425;25510617;27792880	buthionine sulfoximine;d l buthionine s r sulfoximine;l buthionine s r sulfoximine;l buthionine sulfoximine;sulfoximine		['2000[1]', '2001[2]', '2002[3]', '2003[4]', '2004[3]', '2005[4]', '2007[3]', '2010[1]', '2014[1]', '2016[1]']	3	14505195;16224490;18072624	['2003[1]', '2005[1]', '2007[1]']
bzlf1	2	22216005;23180656	bzlf1;bzml		['2011[1]', '2012[1]']	2	31682804;34808206	['2019[1]', '2021[1]']
c60 fullerene	3	19479010;25544837;29361902	c60 c cooh 2 2;c60 fullerene;fullerene;fullerenol		['2008[1]', '2014[1]', '2017[1]']	8	16218736;17989510;19066422;23421201;25504158;30410075;30416604;34953803	['2005[1]', '2007[1]', '2008[1]', '2012[1]', '2014[1]', '2018[2]', '2021[1]']
calcitriol	4	12386264;17237623;25486937;30554233	1 beta d glucopyranosyloxy 3 4 5 trimethoxybenzene;5 aminotropolone;a beta;alpha amanitin;alpha beta meatp;alpha beta methylene atp;alpha beta unsaturated;alpha chaconine;alpha exo methylene lactone;alpha haloketone;alpha hexachlorocyclohexane;alpha hydroxy alpha phenylamide;alpha hydroxytropolone;alpha tea;alpha tocopherol;alpha tocopherol succinate;alpha tocopheryl phosphate;alpha tocopheryl succinate;alpha tocopheryloxybutyrate;alpha tocotrienol;alpha zearalanol;beta apopicropodophyllin;beta c9g1;beta hexachlorocyclohexane;beta hydroxy beta methyl butyrate;beta hydroxybutyrate;beta l d4a;beta lactoglobulin;calcitriol;cholecalciferol;cyanocobalamin;d a tocopheryl polyethylene glycol 1000 succinate;deficiency of vitamin d;dietary vitamin d3;dihydro beta erythroidine;folate polyethylene glycol cholesterol hemisuccinate;hexachlorocyclohexane;paricalcitol;prothymosin alpha;r alpha methylhistamine dihydrobromide;seocalcitol;tocopherol;tocopheryl polyethylene glycol 1000 succinate;vitamin a;vitamin b 6;vitamin b complex;vitamin b1;vitamin b12;vitamin b17;vitamin c;vitamin d;vitamin d 3;vitamin d deficiency;vitamin d receptor;vitamin e;vitamin e analogue;vitamin e succinate;vitamin k		['2002[1]', '2006[1]', '2014[1]', '2018[1]']	51	12239113;12496746;14506952;15005417;15033766;15386353;15598784;16341266;16411524;16985949;17237620;17237623;17911375;18089708;18094617;18270398;18290727;18843448;19839841;19906117;19932096;20046582;21206174;21519778;21552398;23225028;25486937;25526571;25547436;25563456;25645983;26629942;26709138;26750780;27122220;27832772;27996890;28177777;28471122;29345296;29371931;30591928;31038028;31834988;33364397;33549285;33553990;34884550;35018235;36244091;36432510	['2002[2]', '2003[4]', '2004[2]', '2005[2]', '2006[2]', '2007[5]', '2008[1]', '2009[4]', '2010[3]', '2012[1]', '2014[6]', '2015[3]', '2016[4]', '2017[2]', '2018[2]', '2019[1]', '2020[3]', '2021[2]', '2022[2]']
calcium intake	4	18086766;22190107;23256145;25527761	calcium intake;dietary calcium;milk intake		['2007[1]', '2011[1]', '2012[1]', '2014[1]']	7	11795445;12094618;17176214;21866684;35229059;36789942;38253929	['2001[2]', '2006[1]', '2010[1]', '2021[1]', '2022[1]', '2024[1]']
calpain	4	12500971;21187494;28024857;30581047	calpain;calpain activation;calpain inhibition;calpastatin;calpeptin;cilastatin;echistatin;kallistatin;pedilstatin;ulinastatin		['2002[1]', '2010[1]', '2016[1]', '2018[1]']	16	11735394;12350143;12384424;16198632;23106593;25579024;27875293;27983915;27986275;27995416;30327977;30622668;33552245;34830406;36308077;36335586	['2001[1]', '2002[2]', '2005[1]', '2012[1]', '2014[1]', '2016[4]', '2018[2]', '2020[1]', '2021[1]', '2022[2]']
camphor	2	18063007;18167456	campath;campath 1h;camphor		['2007[2]']	5	12113137;14559836;14716037;15516258;24314589	['2001[1]', '2003[2]', '2004[1]', '2013[1]']
camptothecin	57	11193889;11193897;11562738;11564555;11602529;11698339;11817043;12324349;12368472;12397185;12429946;12439742;14552831;14644423;15453804;15494395;15544875;15565324;15572581;15684817;15700828;16199871;16212976;16499078;17169382;17970058;18840485;18987339;19094980;19114094;19881206;19900544;19943738;20957168;20972445;21532937;22858157;23229313;24252342;24380814;25358173;25590709;27667553;27781350;27933897;27982046;27982573;30414480;30529294;30557508;30590055;31796101;33356116;34697081;34702462;34857308;35006854	1 4 2 piperidin 1 yl ethoxy phenyl 5 6 dihydro 8 9 dimethoxy 2 phenylpyrrolo 2 1 a isoquinoline;1 4 methylphenyl oxy pyrrolidine 2 5 dione;10 hydroxycamptothecin;3 4 dihydro 5 4 1 piperidinyl butoxy 1 2h isoquinolinone;7 ethyl 10 4 1 piperidino 1 piperidino carbonyloxycamptothecin;7 ethyl 10 hydroxycamptothecin;9 nitrocamptothecin;camptothecin;cisplatin irinotecan;etirinotecan;hydroxycamptothecin;hydroxyl camptothecin;irinotecan;irinotecan hydrochloride;mxf irinotecan;nanoliposomal irinotecan;s 1 irinotecan;s camptothecin		['2000[2]', '2001[5]', '2002[5]', '2003[2]', '2004[7]', '2005[3]', '2006[1]', '2007[1]', '2008[4]', '2009[3]', '2010[3]', '2011[1]', '2012[1]', '2013[2]', '2014[2]', '2016[5]', '2018[4]', '2019[1]', '2020[1]', '2021[4]']	203	11193891;11562738;11563925;11585057;11668498;11703340;11709553;11710576;11713602;11724801;11733535;11784191;11817024;11817025;11817043;12237769;12360577;12370044;12425455;12437383;12439742;12442310;12451492;12477365;12506112;12521296;12678755;14529450;14585933;14605862;14645680;14654701;14657405;14695196;14748434;15041801;15448168;15454297;15466591;15467766;15489506;15494395;15498925;15501036;15527256;15534112;15541907;15545087;15546204;15546689;15587921;15596415;15760073;16158199;16242856;16242875;16248788;16268636;16273129;16291730;16378360;16446808;16472226;16631519;17194031;17258428;17292061;17910810;17914163;17915955;17917271;17927997;17935287;17939886;17948061;17974983;18056711;18065174;18088185;18180162;18215444;18834855;18837304;18923446;18991442;19027085;19035632;19056266;19074900;19094980;19103807;19112424;19286431;19796682;19846282;19854946;19887335;19895853;19899739;19900544;19956593;19959400;20005271;20018730;20110878;20936785;20951783;20978445;21046978;21055882;21060932;21093556;21104605;21132352;21165573;21183990;21443144;21564651;22193057;23072883;23084702;23149252;23157317;23201019;23210622;23246468;23259865;23399137;23569936;24031979;24136229;24136878;24184534;24191041;24194914;24218335;24219989;24256432;24273081;24316754;24326278;24391360;24716164;25355593;25445532;25460368;25461556;25461757;25496911;25498021;25542791;26716193;27687970;27781350;27805723;27825797;27840168;27843533;27977417;28024642;29372102;29377649;29479316;29499959;30376635;30465053;30497009;30502480;30553368;30587986;30612064;30647812;30685627;30931124;31629094;31638763;31644410;31665708;31701251;31735094;31780302;31783818;31792297;31796101;31815127;31848079;31881457;31973846;32254958;33665187;34684807;34830168;34850279;34871712;34887660;36306685;36353747;36394428;36442854;36472170;36498979;36555760;36597434	['2000[1]', '2001[15]', '2002[11]', '2003[9]', '2004[18]', '2005[11]', '2006[2]', '2007[14]', '2008[13]', '2009[12]', '2010[12]', '2011[1]', '2012[11]', '2013[13]', '2014[8]', '2015[1]', '2016[8]', '2017[4]', '2018[11]', '2019[14]', '2020[1]', '2021[5]', '2022[8]']
cani	3	24372779;24412356;29279083	cani;canina;caninum		['2013[2]', '2017[1]']	2	20931086;30595946	['2010[1]', '2017[1]']
cannabinoid	19	11727768;14675774;18156315;21070851;23421098;24423290;25522381;26732541;26843715;28088032;30569404;31070496;33375539;34771097;34834189;34943903;36557911;36612763;36672773	anandamide;cannabidiol;cannabinoid;endocannabinoid system;methanandamide;tetrahydrocannabivarin		['2001[1]', '2003[1]', '2007[1]', '2010[1]', '2012[1]', '2013[1]', '2014[1]', '2015[2]', '2016[1]', '2018[2]', '2020[1]', '2021[3]', '2022[3]']	60	11920199;14504685;14617682;14640910;15453094;16209908;16250836;16596790;17157480;17952650;18025276;18028339;18073512;18159069;18197164;19015962;19074681;19189659;19221634;19858202;19889794;19908944;19910459;19914218;21167293;22198381;23069587;23220503;23264851;24141201;24142199;24148245;24293211;25463999;25504799;25618402;25619715;27778331;27821713;28025562;28043732;28088032;29286355;29286357;30334393;30472144;30627539;31729056;31758947;31775230;31811927;33383838;34850894;35126132;36248834;36453646;36525085;36535544;36615306;38136172	['2000[1]', '2003[3]', '2004[1]', '2005[3]', '2006[1]', '2007[6]', '2008[4]', '2009[5]', '2010[1]', '2011[1]', '2012[3]', '2013[4]', '2014[4]', '2016[5]', '2017[2]', '2018[3]', '2019[4]', '2020[1]', '2021[2]', '2022[5]', '2023[1]']
capecitabine	28	12450435;12481413;15644891;17241513;18846242;19078948;21050310;23218901;23219704;23270936;24309454;26807255;27951409;28011887;29552044;30348619;30576896;30599225;30603144;30783329;30784886;32133437;33542850;34656072;36247864;36382550;36494037;36873183	bezafibrate;capecitabine;capecitabine base;capecitabine cisplatin;ciprofibrate;cisplatin capecitabine;clofibrate;fenofibrate;gemcitabine capecitabine;gemcitabine squalene;gemfibrozil;squalamine;squalene		['2001[1]', '2002[1]', '2004[1]', '2006[1]', '2007[1]', '2008[1]', '2010[1]', '2012[3]', '2013[1]', '2015[1]', '2016[2]', '2017[1]', '2018[6]', '2019[1]', '2020[1]', '2021[1]', '2022[4]']	580	10755317;11218877;11585968;11585969;11585970;11585972;11585973;11587492;11604550;11641443;11689577;11697835;11720823;11745247;11745902;11772141;11800031;11824880;11843252;11890366;11899351;11935213;11989587;12057092;12243814;12351595;12376207;12377646;12386128;12393999;12409652;12422306;12435175;12450420;12453332;12453857;12454314;12454316;12454317;12481413;12481438;12520634;12520636;12520637;12552961;12634911;12847748;14504061;14578647;14597871;14604497;14606636;14630678;14633676;14639009;14657601;14675331;14676114;14676129;14686737;14705495;14756014;14968944;15456949;15464918;15471200;15490369;15494638;15505625;15507172;15507175;15514566;15539915;15550580;15550855;15564795;15597103;15606325;15628771;15655639;15675490;15714348;15723261;15733396;16188440;16199980;16216738;16218935;16219623;16237130;16242260;16251869;16264798;16270098;16282246;16283312;16284056;16284060;16284918;16291583;16294344;16294346;16303863;16303864;16314628;16317261;16319512;16333678;16334135;16337167;16344278;16356306;16360005;16360546;16361565;16362295;16368870;16374040;16399437;16400749;16438929;16479107;16502665;16555988;17158771;17168429;17179728;17188937;17192538;17195945;17197127;17197750;17205868;17239265;17241510;17241512;17241513;17249509;17344671;17354513;17476973;17909820;17917094;17931088;17947725;17947726;17951334;17956204;17963003;17968020;17976988;17987042;17998788;18000507;18004077;18006266;18021476;18063875;18065406;18070705;18071704;18091061;18155454;18164861;18185019;18198492;18221035;18257148;18265654;18269775;18319010;18360625;18360654;18418009;18424886;18424887;18431015;18477855;18488072;18628177;18822701;18838876;18840366;18841362;18843078;18846273;18849320;18923810;18936793;18936940;18937616;18941458;18952552;18981557;18999937;19002271;19008049;19016023;19018087;19031952;19031962;19033703;19056914;19072345;19074845;19078948;19081732;19082596;19088724;19093174;19105824;19107485;19110416;19145672;19158037;19173999;19237101;19238627;19238629;19259306;19317275;19440857;19789949;19791830;19797415;19815649;19822515;19828009;19833683;19846955;19850635;19854722;19858379;19879716;19880439;19887522;19887866;19889170;19901014;19903796;19906561;19906761;19920832;19940004;19940523;19941081;19942166;19949897;19951629;19954285;20027191;20035722;20038734;20046420;20062718;20110044;20148449;20210257;20936340;20942635;20978503;21042932;21042933;21045833;21047486;21047491;21050273;21050310;21051919;21052661;21060036;21063416;21084429;21088942;21107724;21113620;21129610;21136212;21150238;21160892;21168393;21170649;21174613;21177151;21187514;21188108;21188380;21188464;21206630;21254020;21302626;21332655;21355978;21358101;21358204;21430400;21447969;21609651;22179434;22184384;22202280;22202357;22322836;22340054;22397278;22419895;22419903;22870121;23058097;23062232;23078020;23079156;23084121;23100174;23102544;23104222;23108953;23118530;23122784;23139259;23145857;23152023;23174912;23207619;23217281;23218901;23219704;23223655;23227072;23228989;23229803;23235758;23263912;23263993;23267985;23268039;23270936;23279720;23335937;23358102;23359646;23587228;24151630;24158082;24163290;24166106;24168149;24175788;24183612;24210078;24215848;24218279;24219283;24222158;24222194;24231241;24232581;24247559;24267968;24268206;24273046;24288203;24288681;24292263;24295173;24297682;24309454;24318671;24335152;24340099;24344005;24349363;24356333;24369252;24372941;24378101;24382662;24393852;24393871;24393964;24393999;24394000;24394020;24394127;24396465;24396483;24396484;24406371;24472472;24472478;24474902;24503801;24649155;24649229;24649322;24712132;24715846;24762224;24771923;24821441;25329796;25335709;25372392;25374186;25378456;25421252;25422205;25424120;25428757;25439693;25446610;25456367;25459393;25467387;25471029;25475615;25491142;25491381;25492104;25503154;25503155;25526802;25527007;25528114;25529434;25531721;25534239;25538398;25547867;25561767;25621076;25648092;25731497;25731524;26330092;26629943;26706729;26710505;26715292;26752558;26770486;26770631;26803708;26807255;26809310;26848412;26870619;26881594;26893695;27119511;27752847;27793945;27798021;27798749;27802780;27803405;27808009;27820684;27830043;27858906;27859010;27898006;27898365;27906628;27920486;27942930;27966237;27994652;28005247;28007025;28082802;28105070;28105235;28133125;28174487;28485342;29094083;29258457;29262628;29274446;29299356;29344235;29394715;29394735;29394769;29430222;29552044;30258918;30341682;30359462;30382054;30392939;30413666;30451997;30483908;30539829;30544060;30551722;30551953;30643425;30680200;30687847;30692323;30783329;30788193;30886481;31640607;31651118;31652031;31667573;31668850;31670056;31675952;31740551;31758323;31769279;31776320;31778085;31804894;31838939;31853761;31865475;31894014;31929787;31929883;31949938;32009800;32043772;32157058;33457083;33542850;33704179;33841549;33955797;34263209;34628244;34660468;34663149;34677260;34689590;34735674;34773564;34801414;34809643;34846525;34858324;34860884;34918611;34922298;34935139;34954044;34965386;35003124;35049189;35116447;35155545;35317122;35321371;36260828;36274026;36281615;36306196;36379662;36455505;36515003;36521794;36538627;36549170;36564149;36567978;36575513;36575665;36577958;36620566;36643362;36777769;37721518;37742901;37864105;37903909	['2000[2]', '2001[22]', '2002[23]', '2003[16]', '2004[22]', '2005[40]', '2006[19]', '2007[36]', '2008[42]', '2009[36]', '2010[40]', '2011[11]', '2012[34]', '2013[58]', '2014[36]', '2015[13]', '2016[28]', '2017[11]', '2018[18]', '2019[23]', '2020[6]', '2021[22]', '2022[18]', '2023[4]']
capsaicin	26	14622148;14695935;14726275;16338989;16610668;17176640;17386624;17979524;17980565;18079355;18199852;18236014;18260741;20040737;20104974;20954075;26738986;26820894;27821437;28246465;29258175;33479695;33613196;34658029;35011580;36500446	black cohosh;black pepper;capsaicin;chili;hot pepper;red pepper		['2003[3]', '2005[2]', '2006[2]', '2007[6]', '2009[2]', '2010[1]', '2015[2]', '2016[2]', '2017[1]', '2020[2]', '2021[2]', '2022[1]']	31	11216470;11603795;14695935;15383218;15460446;15763167;16236247;17306913;17960446;17979524;18985006;19011674;19116139;19150372;19846903;21062154;21082859;22200406;24378219;25546392;27771922;28008282;30579138;31671779;31751886;31782192;33379302;34724681;34836251;35034880;36510333	['2000[2]', '2003[1]', '2004[3]', '2005[1]', '2006[1]', '2007[2]', '2008[4]', '2009[1]', '2010[2]', '2011[1]', '2013[1]', '2014[1]', '2016[2]', '2018[1]', '2019[3]', '2020[1]', '2021[3]', '2022[1]']
captopril	2	16253463;16476359	captopril;lisinopril;perindopril;ramipril		['2005[2]']	25	11714003;11746193;12369453;12505866;12677092;14734829;15499219;15624308;15803438;16303616;16470489;16476359;18033243;18837885;20436734;23060470;24291100;26704294;30372885;30483545;30567218;32184862;34953892;34987247;36640353	['2000[1]', '2001[1]', '2002[3]', '2003[1]', '2004[3]', '2005[3]', '2007[1]', '2008[1]', '2009[1]', '2012[1]', '2013[1]', '2015[1]', '2017[1]', '2018[2]', '2019[1]', '2021[2]', '2022[1]']
carbamazepine	5	11799568;17190915;19122478;24366214;28144463	carbamazepine;clonazepam;oxcarbazepine;topiramate		['2001[1]', '2006[1]', '2008[1]', '2013[1]', '2016[1]']	17	11833849;14763222;17190958;18164215;18181543;18341222;18345437;18829385;19166123;19937087;20173689;21082217;23796885;28029173;28184324;30656195;31914273	['2001[1]', '2002[1]', '2006[1]', '2007[4]', '2008[2]', '2009[2]', '2010[1]', '2012[1]', '2016[2]', '2018[1]', '2019[1]']
carbazole	10	11962518;12419834;12678755;17166882;18188465;20039169;23237513;23266014;24374274;33736201	1 4 hydroxy 3 methoxycarbonyl phenyl 9h pyrido 3 4 b indole 3 carboxylate;1 methyl 9h pyrido 3 4 b indole;2 amino 3 ethoxycarbonyl n methylbenz f indole 4 9 dione;2 amino 3 methyl 9h pyrido 2 3 b indole;2 amino 9h pyrido 2 3 b indole;3 amino 1 4 dimethyl 5h pyrido 4 3 b indole;3 amino 1 methyl 5h pyrido 4 3 b indole;3 amino 1 methyl 5h pyridol 4 3 b indole;3 ethoxycarbonyl 3 methyl 1n substrituted 2 3 dihydro pyridin 2 3 f indole 2 4 9 trione;3 ethoxycarbonyl 3 methyl n substrituted 2 3 dihydro benz f indole 2 4 9 trione;6 formylindolo 3 2 b carbazole;7h dibenzo c g carbazole;9h pyrido 3 4 b indole;9h pyrido 4 3 b indole;benzo de isoquinoline 1 3 dione;carbazole;carbimazole;harmaline;harmalol;harman;harmane;harmine;indole 3 2 b carbazole;indolo 3 2 b carbazole;indolocarbazole;n3 carbamoyl 7 aryl octahydroazonino 5 4 b indole;norharman;p harmala	G2B	['2001[2]', '2002[1]', '2006[1]', '2007[1]', '2009[1]', '2012[2]', '2013[1]', '2019[1]']	10	20034709;23179357;23287056;25349184;27879063;28491434;30471828;31727981;31983115;34838335	['2009[1]', '2012[2]', '2014[1]', '2016[2]', '2018[1]', '2019[2]', '2021[1]']
carbon dot	8	22195484;25547381;28183656;30402901;31923934;33405809;35005943;36131815	carbon dot;curcumin carbon dot;e curc dot		['2011[1]', '2014[1]', '2016[1]', '2018[2]', '2019[1]', '2021[2]']	3	34769212;36307905;36341845	['2021[1]', '2022[2]']
carbon ion	25	11770529;15656273;15900637;15971316;15971318;15971319;16543700;18073524;18360104;23185232;23263729;24192264;24361377;25565810;25693294;26734646;28062703;29268080;29291964;31850019;31877802;33391222;33401087;33738244;34950631	carbon ion;carbon ion beam;carbon ion beam irradiation;carbon ion irradiation;carbon ion radiotherapy;carbon ion therapy;mercury ion		['2001[1]', '2004[5]', '2005[1]', '2007[2]', '2012[2]', '2013[2]', '2014[2]', '2015[1]', '2016[1]', '2017[2]', '2019[2]', '2020[3]', '2021[1]']	15	15971308;17416005;25731305;25860782;27330420;28006083;28007628;28116302;29599911;31886424;32280819;33396455;33458321;35008475;35223457	['2004[1]', '2006[1]', '2014[2]', '2015[1]', '2016[3]', '2017[1]', '2019[2]', '2020[2]', '2021[2]']
carbon monoxide	10	15545943;16365017;20151536;21199603;21241973;24501802;30569139;34698754;34949202;35000923	carbon monoxide;carbon monoxide poisoning		['2004[1]', '2005[1]', '2009[1]', '2010[2]', '2013[1]', '2018[1]', '2021[3]']	4	18972563;21297920;30458366;34864115	['2008[1]', '2010[1]', '2018[1]', '2021[1]']
cardiopulmonary bypass	13	11603453;11603454;11727909;12515050;15573274;18070344;18221094;18930148;21324484;23103594;23298496;28024808;29399104	cardiopulmonary bypass;extracorporeal circulation;extracorporeal photopheresis;extracorporeal shock wave therapy		['2001[3]', '2002[1]', '2004[1]', '2006[1]', '2007[1]', '2008[1]', '2010[1]', '2012[2]', '2016[1]', '2017[1]']	2	19842838;21647952	['2009[1]', '2010[1]']
carica papaya	4	11249025;17361555;19961915;23212988	actinidia chinensis planch root;banana;c papaya root;cacao bean husk;carica papaya;papaya		['2000[1]', '2004[1]', '2009[1]', '2012[1]']	5	23212988;29736388;30584930;31891797;36235831	['2012[1]', '2017[1]', '2018[1]', '2019[1]', '2022[1]']
carnitine	2	20972373;25450025	acetyl l carnitine;carnitine;l carnitine;propionyl l carnitine		['2010[1]', '2014[1]']	15	14571743;14607021;17973863;18078936;18993041;19996591;20357928;21140244;23163856;23213347;24338689;25502333;28105133;31665614;34821957	['2003[2]', '2007[2]', '2008[1]', '2009[2]', '2010[1]', '2012[2]', '2013[1]', '2014[1]', '2016[1]', '2019[1]', '2021[1]']
carotenoid rich food	2	18045215;36318372	carotenoid rich food;dietary carotenoid		['2007[1]', '2022[1]']	2	11744404;24489447	['2001[1]', '2013[1]']
carrageenan	8	12132872;12553707;14642647;20074457;20937806;26877835;31255229;36233038	carrageenan;lambda carrageenan;lambda cyhalothrin	G3	['2001[1]', '2002[1]', '2003[1]', '2009[1]', '2010[1]', '2015[1]', '2018[1]', '2022[1]']	2	16310373;16521710	['2005[2]']
cataract surgery	6	20137430;23248073;23249386;26930835;27915343;30372749	cataract surgery;trabeculectomy		['2009[1]', '2012[2]', '2015[1]', '2016[1]', '2018[1]']	2	16276273;21141322	['2005[1]', '2010[1]']
cd133	9	18836486;26708311;26898076;28123924;29344142;31727245;33358743;34956466;36586013	cd105;cd123;cd133;cd70;cd73;trc105		['2008[1]', '2015[2]', '2016[1]', '2017[1]', '2019[1]', '2020[1]', '2021[1]', '2022[1]']	5	18829568;19383417;23396254;29344155;34791507	['2008[2]', '2012[1]', '2017[1]', '2021[1]']
cd147	3	28356976;33374805;35008603	cd147;cd437		['2016[1]', '2020[1]', '2021[1]']	9	10753850;11156424;11724335;11862326;12351403;14663484;18082618;19018770;21185186	['2000[2]', '2001[2]', '2002[1]', '2003[1]', '2007[1]', '2008[1]', '2010[1]']
cd200	2	23179394;33358743	cd20;cd200;cd27;cd40		['2012[1]', '2020[1]']	3	11225995;21074067;35005938	['2000[1]', '2010[1]', '2021[1]']
cd38	5	12386160;19141398;21203512;30573731;31878283	cd28;cd36;cd38;soluble cd26		['2002[1]', '2008[1]', '2010[1]', '2018[1]', '2019[1]']	4	11739489;11861596;15467723;15585831	['2001[2]', '2004[2]']
cd4	11	12454852;16287710;17207413;17981790;19050277;19445368;20005150;23263554;24361466;30513504;33643305	anti cd3;cd3;cd4;cd4 t		['2002[1]', '2005[1]', '2006[1]', '2007[1]', '2008[2]', '2009[1]', '2012[1]', '2013[1]', '2018[1]', '2020[1]']	12	11737659;12364865;14502231;14662839;15383571;15496383;18086870;21179576;23200827;25543139;27812545;34886888	['2001[1]', '2002[1]', '2003[2]', '2004[2]', '2007[1]', '2010[1]', '2012[1]', '2014[1]', '2016[1]', '2021[1]']
central venous catheter	16	11936373;16317012;17040550;17176564;19070451;19096883;19097855;21302613;24396637;25359689;25568558;25696870;29576788;30637359;31886428;36695399	central venous catheter;indwelling urinary catheter;vascular catheter;venous catheter		['2001[1]', '2005[2]', '2006[1]', '2008[3]', '2010[1]', '2013[1]', '2014[3]', '2017[1]', '2018[1]', '2019[1]', '2022[1]']	5	14512399;21154387;24604950;25327811;37970718	['2003[1]', '2010[1]', '2013[1]', '2014[1]', '2023[1]']
chalcone	3	19883957;23314048;33536909	chaetocin;chaetomium;chalcone		['2009[1]', '2012[1]', '2020[1]']	15	16307839;19883086;20161998;21969759;24160709;24494068;25442273;26748310;30576621;31649256;34732782;34768736;34800781;34865580;36232899	['2005[1]', '2009[2]', '2010[1]', '2013[2]', '2014[1]', '2015[1]', '2018[1]', '2019[1]', '2021[4]', '2022[1]']
chelerythrine	8	11603925;11701231;14630161;24177205;24184831;27884672;27887841;31682930	chelerythrine;chelerythrine chloride		['2001[2]', '2003[1]', '2013[2]', '2016[2]', '2019[1]']	25	11672559;11733942;11739373;12357384;12384248;12421544;14676192;14871030;15838289;16224599;17184988;17272850;17919783;19805148;21170712;21172340;23136906;24192059;24295957;24300194;24380291;24429821;25341562;30439378;31992072	['2001[3]', '2002[3]', '2003[2]', '2004[1]', '2005[1]', '2006[2]', '2007[1]', '2009[1]', '2010[2]', '2012[1]', '2013[5]', '2014[1]', '2018[1]', '2019[1]']
chimeric antigen receptor	8	29296519;30504288;30686359;33409484;34055373;35169706;36316312;36455991	aryl hydrocarbon;aryl hydrocarbon receptor;chimera;chimeric antigen;chimeric antigen receptor;chimeric antigen receptor car;chimeric antigen receptor modify;proteolysis targeting chimera;receptor car		['2017[1]', '2018[2]', '2020[2]', '2021[1]', '2022[2]']	31	17161514;23264903;24409447;29375575;30425092;30526160;30671229;30713539;31644324;31723132;31733578;31887345;31899186;33335718;33395580;33573914;33643919;33680923;33681787;33781518;35002727;35008250;35186955;35559800;36232374;36308910;36438482;36497099;36618938;36713414;36942270	['2006[1]', '2012[1]', '2013[1]', '2017[1]', '2018[4]', '2019[5]', '2020[7]', '2021[4]', '2022[7]']
chitosan	7	15542343;24350250;30658780;30704296;34973784;35007014;37940300	bac crosslinked starch nanoparticle;beta chitosan nanoparticle;chitosan;chitosan bulk;chitosan modified gold nanoparticle;chitosan nanoparticle;hexanoyl glycol chitosan;mif loaded chitosan nanoparticle;polyphenol loaded chitosan nanoparticle;self assembled microparticles from chitosan		['2004[1]', '2013[1]', '2018[2]', '2021[2]', '2023[1]']	39	11697545;12322964;12559434;15384076;15582648;16212553;16269199;17258843;18254242;20005290;20044623;22225943;23085488;23291111;23399287;24333557;25935980;26949593;27916629;27988008;30513699;30572045;30584935;30693034;30704296;30966300;31795385;31835390;32263362;32402443;33385450;34702448;34801729;34906606;36219334;36499133;36613275;36643568;36698640	['2001[1]', '2002[2]', '2004[2]', '2005[2]', '2006[1]', '2007[1]', '2009[2]', '2011[1]', '2012[3]', '2013[1]', '2014[1]', '2015[2]', '2016[2]', '2018[6]', '2019[3]', '2020[1]', '2021[3]', '2022[5]']
chlorhexidine gluconate	4	15458466;25664137;29238137;31727005	chlorhexidine;chlorhexidine gluconate		['2004[1]', '2014[1]', '2016[1]', '2019[1]']	9	15022979;15482114;15550364;17177899;26718289;26721694;27598781;30399454;35121520	['2003[2]', '2004[1]', '2006[1]', '2015[2]', '2016[1]', '2018[1]', '2021[1]']
chlorin e6	16	11771111;11834080;14578580;16266818;17970784;18516253;18823137;19826211;24320629;30537815;30556390;30573951;31918951;33360931;33397550;33424109	chloracne;chlorin;chlorin e6;claudin 6;mono l aspartyl chlorin e6		['2001[2]', '2003[1]', '2005[1]', '2006[1]', '2007[1]', '2008[1]', '2009[1]', '2013[1]', '2018[3]', '2019[1]', '2020[3]']	4	14512194;35008557;35527140;36873187	['2003[1]', '2021[2]', '2022[1]']
chloroquine	17	11908878;12427111;15501052;15620877;17956613;21125814;21161534;22435151;23201985;23274061;24499849;25385822;31259711;33396545;33490900;34734663;35008505	chloroquine;hydroxychloroquine	G3	['2001[1]', '2002[1]', '2004[2]', '2007[1]', '2010[2]', '2011[1]', '2012[2]', '2013[1]', '2014[1]', '2018[1]', '2020[2]', '2021[2]']	53	14652855;17341043;18077455;18089834;19033662;19088425;20025914;21094071;21189344;23114612;23139028;23151917;23262180;24217693;24289960;24517048;25369757;25453788;25484091;25490748;25528635;25551567;25572822;25949192;27308577;27910983;28029600;28163383;29316551;29422973;29434902;29435010;30384237;30643430;31355327;31638204;31641796;31656036;31882719;32158612;32254809;33372388;34159901;34771150;34791996;34808390;34813288;36346968;36409625;36508076;36559766;36749910;36875717	['2003[1]', '2006[1]', '2007[2]', '2008[2]', '2009[1]', '2010[2]', '2012[4]', '2013[3]', '2014[8]', '2015[1]', '2016[3]', '2017[4]', '2018[3]', '2019[6]', '2020[2]', '2021[4]', '2022[5]', '2024[1]']
cholesterol sulfate	17	11816802;11989782;16210539;21177410;21182023;23235364;23342492;24649258;25502769;25545372;26722606;32201435;33841868;34513127;34688686;34961589;36713186	calcium sulfate;cholesterol sulfate;chondroitin;chondroitin sulfate;chondroitin sulfate proteoglycan;glycine zinc sulphate;glycosaminoglycan;heparan sulfate;indoxyl sulfate;magnesium sulfate;mgso4;sodium sulfate;sulfate;sulfate sodium;zinc sulfate		['2001[2]', '2005[1]', '2010[2]', '2012[2]', '2013[1]', '2014[2]', '2015[1]', '2019[1]', '2020[2]', '2021[2]', '2022[1]']	3	12403053;17249315;24277929	['2002[1]', '2006[1]', '2013[1]']
chromium picolinate	3	17418471;18070761;31516342	chromium picolinate		['2006[1]', '2007[1]', '2018[1]']	2	16359984;23211098	['2005[1]', '2012[1]']
chromobacterium violaceum	3	23090123;25450700;29566908	c violaceum;chromobacterium violaceum;violacein		['2012[1]', '2014[1]', '2017[1]']	5	16344270;17927569;21130862;25450700;34639072	['2005[1]', '2007[1]', '2010[1]', '2014[1]', '2021[1]']
