## Supplementary Data 3 for "CarD-T: Interpreting Carcinomic Lexicon via Transformers" (part 2 of 2)

### Sheet: Bayesian Metadata (continued)
Token	Yes	PMID_neg	Contextual Synonym(s)	IARC	Years_positive	No	PMID(s)_negative	Years_negative
chronic myeloid leukemia	6	21258187;22220262;25628923;26807190;27999815;29563959	acute myeloid leukaemia;chronic myeloid leukemia;myeloid cell leukemia 1;promyelocytic leukemia protein		['2010[1]', '2011[1]', '2014[1]', '2015[1]', '2016[1]', '2017[1]']	2	23316480;25486572	['2012[1]', '2014[1]']
cimetidine	5	11745719;16362162;18951251;19025815;19874564	cimetidine;esomeprazole;lansoprazole;omeprazole;pantoprazole;ranitidine;roxatidine	G3	['2000[1]', '2001[1]', '2005[1]', '2008[1]', '2009[1]']	13	14646250;14693487;16314463;17158962;17212089;17971666;19885579;20158152;21048313;21218747;24289199;25572737;28092180	['2003[2]', '2005[1]', '2006[2]', '2007[1]', '2009[2]', '2010[2]', '2013[1]', '2014[1]', '2016[1]']
cinnamaldehyde	25	11600003;12475291;17942619;19133480;19135141;19837157;23121949;24320969;25458622;25469946;25843095;27926983;30347917;30382294;30418756;30463307;31707126;31712102;31819148;34673467;34883072;36341777;36346558;36449017;36596201	2 methoxy cinnamaldehyde;cinnamaldehyde;e cinnamaldehyde;trans cinnamaldehyde		['2001[1]', '2002[1]', '2007[1]', '2008[2]', '2009[1]', '2012[1]', '2013[1]', '2014[3]', '2016[1]', '2018[4]', '2019[3]', '2021[2]', '2022[4]']	67	15466510;15503352;15566391;16371157;17178418;17920563;18060696;18991539;19080170;19825398;19837157;19854990;19876811;19933423;20021572;20955755;21059698;21114424;23149355;23183978;23185555;23256843;23297571;24276478;24292051;24376352;24460771;25368916;26823750;27141665;27838370;28029133;28029520;30399593;30423722;30460386;30530166;30544610;30668393;30668414;31624984;31659418;31672067;31735467;31765773;31767076;31869758;31877837;31955758;32029170;33536908;33633568;34655757;34676584;34717978;34722758;34739242;34802526;34883072;35900224;36254234;36341777;36356856;36431853;36432096;36527924;37726983	['2004[3]', '2005[1]', '2006[1]', '2007[2]', '2008[2]', '2009[6]', '2010[3]', '2012[5]', '2013[4]', '2014[1]', '2015[2]', '2016[3]', '2018[7]', '2019[10]', '2020[2]', '2021[7]', '2022[6]', '2023[1]', '2024[1]']
cinobufagin	7	16483480;21185919;22210051;25757284;30476792;34740818;36235115	arenobufagin;cinobufacini;cinobufagin;cinobufotalin;corilagin;punicalagin		['2005[1]', '2010[1]', '2011[1]', '2014[1]', '2018[1]', '2021[1]', '2022[1]']	21	19037992;21185919;21351507;23164673;25338578;27777954;27845066;30542704;30569134;30573972;30574018;30582900;31742988;31866511;31918288;32116684;33597874;34740818;34769467;36215663;36299604	['2008[1]', '2010[2]', '2012[1]', '2014[1]', '2016[2]', '2018[5]', '2019[4]', '2020[1]', '2021[2]', '2022[2]']
ciprofloxacin	205	11566552;11581237;11685846;11709313;11718372;11759087;11827003;12270605;12322733;12399240;12433073;12454098;12529019;12540033;14514147;14576649;14661070;14688795;14718085;14872227;15463865;15478945;15488711;15532583;15561851;15583317;15631371;15760061;15841993;15851230;16201630;16270580;16369542;16382938;16384725;16386005;16386810;16450835;16518709;16544506;16895667;17911187;17911389;17931817;17997080;18043666;18049781;18057626;18258023;18371872;18930559;18983086;19022360;19068805;19104017;19239029;19286031;19469750;19824714;19854116;19892516;19901485;19944527;20011100;20045290;20334059;21075583;21115395;21145965;21177138;21193266;21193474;21302033;21334040;22173828;23070800;23077940;23086472;23123088;23128813;23183272;23219779;23233199;23240195;23252622;23259502;23275532;23313895;24140531;24140947;24156699;24262533;24306676;24333713;24342646;25331528;25369656;25372241;25378125;25445201;25492931;25585283;25658522;27736769;27771372;27790409;27846314;27864907;27894961;27914333;27929396;27979089;28007173;28024207;28040619;28049066;28081502;28107984;30336321;30340267;30387065;30399552;30423417;30469024;30471500;30484046;30495965;30500521;30529938;30540925;30550238;30551107;30565105;30591691;30594616;30597238;30623707;30629544;30743859;30841401;31665671;31670037;31675580;31677404;31678706;31683441;31706655;31726029;31751709;31757447;31767503;31784135;31786495;31791495;31806343;31812475;31816755;31823018;31862355;31862549;31883591;31911017;31940730;32044618;34624797;34638966;34697899;34740641;34748981;34780264;34793160;34795016;34822035;34834024;34843770;34856207;34856276;34885904;34896074;34909196;34949354;34954482;35087504;35274591;36243186;36251714;36252840;36255570;36270175;36327503;36332790;36336092;36343435;36431831;36434989;36445128;36527763;36533961;36535163;36549207;36557998;36566827;36761832;37716560;38114023	azithromycin;cipro;ciprofloxacin;ciprofloxacin hcl;ciprofloxacin hydrochloride;ciprofloxacine;clarithromycin;clinafloxacin;danofloxacin;delafloxacin;descarboxyl levofloxacin;enoxacin;enrofloxacin;erythromycin;fleroxacin;florfenicol;flumequine;garenoxacin;gemifloxacin;grepafloxacin;ionomycin;levofloxacin;lomefloxacin;marbofloxacin;nadifloxacin;norfloxacin;ofloxacin;orbifloxacin;pefloxacin;prulifloxacin;roxithromycin;sarafloxacin;sitafloxacin;telithromycin;trovafloxacin;ulifloxacin		['2001[7]', '2002[7]', '2003[7]', '2004[9]', '2005[11]', '2007[9]', '2008[8]', '2009[8]', '2010[8]', '2011[1]', '2012[13]', '2013[7]', '2014[8]', '2016[15]', '2018[22]', '2019[24]', '2020[1]', '2021[19]', '2022[19]', '2023[2]']	805	11561957;11566552;11571817;11576792;11577376;11581056;11581227;11581235;11586002;11589484;11595068;11673084;11676620;11678006;11678934;11679565;11682967;11687317;11687318;11687319;11687375;11691565;11691571;11692292;11695645;11698361;11699598;11708594;11712098;11718372;11720319;11721591;11723788;11724089;11724160;11730721;11733462;11733477;11733482;11735011;11738336;11742566;11745713;11750171;11755608;11758533;11760161;11760164;11760222;11767010;11777179;11778818;11783700;11786656;11786657;11787833;11806288;11816954;11843992;11856982;11881187;11883887;11936352;12240556;12269858;12324863;12353206;12356799;12356810;12367715;12373484;12375221;12376030;12376032;12376036;12379927;12380791;12385679;12385688;12385698;12389872;12390289;12390755;12391251;12399169;12401357;12401818;12405867;12408901;12410751;12414411;12416870;12419095;12421239;12422642;12423223;12423224;12429465;12431875;12433073;12433809;12434310;12435668;12435706;12435709;12438903;12449889;12451346;12455304;12457921;12458127;12458143;12461011;12466720;12468950;12473806;12474083;12475149;12477024;12481384;12482994;12483022;12483341;12488664;12493174;12508476;12516190;12537735;12572531;12581547;12584677;12584678;12587037;12587511;12593029;12596948;12619447;12621732;12938417;14505519;14506016;14506027;14506055;14506057;14507757;14509362;14510147;14519672;14522099;14522520;14526654;14550427;14555582;14557920;14557959;14557966;14566313;14568408;14568795;14571754;14575233;14576099;14576114;14576116;14576144;14581720;14583638;14598938;14602375;14616693;14620620;14623002;14638484;14641263;14642083;14644213;14644584;14653830;14655198;14659662;14664657;14667084;14691651;14695432;14699158;14699457;14704922;14711480;14711482;14718091;14718097;14720407;14740828;14769225;14998081;15007872;15307429;15380025;15387358;15388435;15388445;15388468;15389666;15450369;15451605;15452398;15456336;15456526;15459145;15460529;15468012;15478945;15482135;15486751;15486915;15488711;15490982;15490984;15494829;15504848;15512781;15519473;15519479;15519481;15523125;15523180;15528718;15541607;15541608;15546686;15560503;15561831;15561853;15561855;15565912;15566328;15567276;15572537;15583344;15589446;15606222;15623906;15643566;15643810;15646608;15648962;15649022;15685736;15690222;15693319;15693428;15710508;15747690;15760059;15766947;15771038;15801462;16083168;16163459;16182896;16185017;16185174;16189073;16189077;16189090;16189092;16189108;16189130;16191902;16198522;16199249;16199740;16208027;16213026;16216467;16236236;16236860;16239356;16242277;16243476;16252547;16253070;16254727;16257153;16257748;16270589;16270765;16278429;16286954;16296434;16304178;16304179;16304181;16304269;16311002;16323095;16343856;16355977;16359895;16360331;16369666;16380354;16428027;16518708;16518711;16518712;16532669;16543077;16543078;16546712;16570701;16830652;17191880;17402182;17907887;17917441;17919545;17920247;17920802;17932841;17939882;17947731;17949302;17954035;17955970;17961582;17967915;17968992;17970994;17971660;17975212;17975693;17977911;17982715;17983770;17985817;17991225;17999965;18000538;18004554;18019839;18025652;18028358;18035194;18035427;18038963;18044063;18057080;18059176;18060746;18062193;18063370;18070971;18070980;18071221;18074762;18092440;18155885;18162387;18178051;18180099;18192116;18230410;18230548;18230551;18230552;18230553;18258023;18632496;18688944;18823859;18824619;18836691;18840197;18843263;18852277;18924086;18930100;18931471;18958455;18971360;18972877;18973406;18986021;18989859;18993070;19000258;19015359;19022360;19024645;19026733;19029320;19032135;19036672;19041236;19046729;19047831;19064402;19067226;19071138;19075047;19080698;19095414;19097864;19104022;19114678;19124373;19149076;19244975;19286031;19551988;19667683;19746656;19795621;19797205;19805554;19808138;19822101;19828274;19835680;19843306;19856067;19856068;19857104;19858256;19895099;19900594;19902361;19908867;19910245;19932750;19933045;19949057;19996590;20011100;20015788;20019170;20025433;20030722;20035039;20063816;20071288;20071289;20137416;20160381;20334059;20462165;20462172;20704077;20922911;20930394;20937787;20948264;20950349;20963483;20977118;20977313;20981565;21042827;21043475;21049983;21055417;21057977;21067931;21073547;21091683;21104859;21105887;21107732;21108571;21108984;21114393;21116818;21123153;21123156;21134427;21134860;21135179;21138337;21141825;21151465;21172788;21174140;21177081;21183425;21185389;21188482;21193218;21193266;21193474;21194596;21208824;21234866;21243598;21262133;21273024;21305761;21334040;21384587;21387379;21830461;22330153;23063826;23064686;23065257;23070736;23078178;23084650;23088184;23089895;23090115;23111115;23137290;23142421;23146430;23173294;23175594;23183477;23195024;23200377;23205615;23231925;23253321;23254528;23268858;23274083;23275112;23285069;23285675;23294829;23312945;23398423;23684138;24138941;24145547;24156216;24180629;24191311;24206741;24211813;24216037;24217697;24219009;24239909;24240666;24247144;24252110;24259611;24261706;24269055;24271177;24282626;24284484;24288061;24304996;24306327;24321353;24321356;24324962;24334337;24367973;24369054;24371234;24378268;24379200;24380240;24386633;24391338;24400446;24401394;24427632;24432321;24432626;24453852;24477328;24594451;24649797;24726376;25130297;25325203;25348528;25348646;25351496;25355768;25359346;25362196;25363170;25369656;25371908;25403666;25417708;25428158;25440469;25448960;25450804;25450882;25455493;25487792;25492460;25494485;25498670;25522842;25531953;25532005;25537875;25541395;25547417;25548419;25576942;25595376;25604277;25624227;25638368;25648045;25654959;25672356;25726677;26558055;26733031;26779120;26932407;27590356;27693650;27725229;27733635;27744035;27774590;27780143;27780148;27784991;27793740;27803453;27805474;27810560;27815129;27824428;27866762;27887579;27902389;27906556;27925508;27979089;27987752;27992816;28028885;28056440;28183630;28206879;28221736;28397452;28427611;28491441;29290527;29292737;30332761;30339942;30339990;30344461;30348012;30360748;30373795;30373800;30396379;30412735;30421880;30423417;30423435;30423726;30423762;30429884;30442066;30445132;30463122;30463165;30465243;30465448;30476866;30481595;30488211;30496461;30497453;30500521;30503378;30511444;30528632;30541613;30550238;30552006;30554349;30558984;30568427;30574814;30584277;30584935;30585080;30588680;30593862;30594616;30661897;30690388;30761786;30952355;31633702;31636067;31657096;31664493;31678743;31692289;31696504;31705607;31711767;31739047;31739388;31757739;31773352;31778929;31793573;31808069;31812260;31816354;31821877;31838036;31839561;31851200;31856360;31857236;31872532;31877141;31886590;31887648;31899348;31923987;31927313;31928632;31954595;32003330;32184849;34628902;34644603;34651560;34656058;34681676;34709520;34715261;34728171;34747519;34755863;34769400;34776013;34801729;34814085;34816710;34826552;34834024;34839454;34851152;34851496;34857302;34875405;34910716;34918930;34919918;34923051;34929155;34941642;34941946;34954415;34966969;34981969;35274591;35480245;36215941;36228308;36231716;36251550;36253925;36254863;36270992;36284937;36291045;36296547;36328279;36346071;36350354;36372494;36399865;36408870;36409683;36427695;36442306;36478246;36499677;36549320;36566688;36577512;36580772;36620240;36660052;36678549;37388628;37490123;37657231;37696096;37733485;38076458	['2001[66]', '2002[75]', '2003[58]', '2004[63]', '2005[54]', '2006[1]', '2007[56]', '2008[40]', '2009[37]', '2010[51]', '2011[1]', '2012[32]', '2013[47]', '2014[37]', '2015[2]', '2016[32]', '2017[2]', '2018[49]', '2019[34]', '2021[34]', '2022[29]', '2023[4]', '2024[1]']
circ_0000370	4	31919040;36219357;36572073;36583788	circ_0000370;circ_0002483;circ_0006646;circ_0014717;circ_0020378;circ_0082182;circ_0092367;hsa_circ_0003823;hsa_circ_0016760;hsa_circ_0037251		['2019[1]', '2022[3]']	3	31844042;33598424;34828307	['2019[1]', '2020[1]', '2021[1]']
circumcision	4	12503896;19001174;26770392;36566099	circumcision;vasectomy		['2002[1]', '2008[1]', '2015[1]', '2022[1]']	2	14746027;23431830	['2003[1]', '2012[1]']
cis diamminedichloroplatinum ii	38	11213475;11705695;11726546;11840783;12371971;12427549;12452779;12489119;14530870;15464296;16314463;16357182;16443175;17158520;18243469;18248879;18309370;18986801;18991396;18998417;19035288;19075668;19200747;20015866;20931112;20981665;21075807;21135941;24565621;26759811;26900603;30361796;30538465;30675218;32665841;34671212;35494785;36290786	cis diaminedichloroplatinum;cis diamminedichloroplatinium ii;cis diamminedichloroplatinum;cis diamminedichloroplatinum ii;cis diamminedichloroplatinum ii cddp;cis dichloro 3 5 diamino 3 5 dideoxy d threo thymidine platinum ii;cis dichlorodiamineplatinum;cis dichlorodiammine platinum ii;cis platin;cis platinum;cx platin;platin;trans diamminedichloroplatinum		['2000[1]', '2001[3]', '2002[4]', '2003[1]', '2004[2]', '2005[3]', '2006[1]', '2007[3]', '2008[5]', '2009[1]', '2010[4]', '2013[1]', '2015[2]', '2018[3]', '2019[1]', '2021[2]', '2022[1]']	50	11564875;11706755;11707972;11762335;12357305;12357323;12370072;12452779;12903215;14738305;16278370;16327303;17158520;17159779;17203767;18340587;18523361;19018767;19027506;19052386;19175000;19707385;19913604;20213398;20931112;20935673;21158053;21364680;23124220;24155071;24215857;24324076;24649299;24757310;24966482;25455724;26730267;26900603;27374471;27673721;27887841;28215228;29094093;30597449;31639427;32228901;33347823;35008349;36283555;36535312	['2001[4]', '2002[5]', '2003[1]', '2005[2]', '2006[3]', '2007[2]', '2008[5]', '2009[3]', '2010[3]', '2012[1]', '2013[6]', '2014[1]', '2015[2]', '2016[5]', '2018[1]', '2019[2]', '2020[1]', '2021[1]', '2022[2]']
citrus fruit	8	18065724;19061992;20027259;28911545;30181814;34641535;34642396;36616263	apple cider vinegar;citrus;citrus fruit;fruit and;fruits vinegar;modified citrus pectin;pectin;pectin senps cur;vinegar;vinegar egg		['2007[1]', '2008[1]', '2009[1]', '2016[1]', '2017[1]', '2021[2]', '2022[1]']	10	11216485;12588693;17176224;24426049;27827912;29375715;30466983;30891583;34739810;34817319	['2000[1]', '2002[1]', '2006[1]', '2011[1]', '2016[1]', '2017[2]', '2018[1]', '2021[2]']
cladosporium cladosporioide	4	18944387;24688518;25421415;35294156	c gloeosporioide;cladoloside c2;cladosporium cladosporioide;cladosporol		['2001[1]', '2013[1]', '2014[1]', '2021[1]']	2	19952432;29416631	['2009[1]', '2017[1]']
clarithromycin	28	11188799;11679556;11862493;12376036;14514147;15702921;16358500;19931089;20947881;21243598;25409476;25422130;25428158;25503728;25531953;30340267;30594718;30619218;30743859;31812475;33396502;34655183;34697899;34919971;35002447;35534953;36272980;36761832	azithromycin;cimetidine;clarithromycin;erythromycin;ionomycin;roxatidine;roxithromycin;telithromycin		['2000[1]', '2001[2]', '2002[1]', '2003[1]', '2004[1]', '2005[1]', '2009[1]', '2010[2]', '2014[5]', '2018[4]', '2019[1]', '2020[1]', '2021[5]', '2022[2]']	79	11151875;11249534;11683929;11709199;11720180;11778973;11786660;11908678;12035293;12367580;12368623;12421239;12461011;12475858;12542930;12583544;12587622;12607352;14504432;14535875;14646250;14656249;15519139;15528684;15561879;15816263;16231067;16252200;16267275;16278429;16279003;16282309;16329349;16358785;16358864;17085295;17164692;17313833;17964409;18073471;18973406;18986021;19134103;20033412;20946409;21163172;21334040;23078193;23095475;23199585;23269887;23316401;23320009;24386154;24462419;25467826;25479721;25528335;25547786;26718641;26798624;27799212;27804150;27998191;28213005;30540246;30642139;30647742;31746427;32003330;33552084;34741083;34788690;35002447;35912055;36251550;36399865;36473680;37773301	['2000[2]', '2001[7]', '2002[9]', '2003[4]', '2004[5]', '2005[9]', '2006[2]', '2007[3]', '2008[2]', '2009[1]', '2010[3]', '2012[6]', '2013[2]', '2014[4]', '2015[2]', '2016[4]', '2018[3]', '2019[2]', '2020[1]', '2021[4]', '2022[3]', '2023[1]']
clen dex	2	30379318;31784596	clen dex;clenbuterol		['2018[1]', '2019[1]']	2	19837877;20559986	['2009[2]']
clonidine	3	19120051;31863842;34633271	clonidine;clonidine ethanol		['2008[1]', '2019[1]', '2021[1]']	8	14698364;15102154;15556139;17957212;27896597;32009887;32184880;35118459	['2002[1]', '2003[1]', '2004[1]', '2007[1]', '2016[1]', '2019[2]', '2021[1]']
coffee drinking	37	12392153;14500773;14674790;14726276;15644917;16357135;16853045;18082418;18090127;19088789;19110217;19797863;19845799;21058192;21191826;21783666;22194529;22265478;23099892;23242460;23262392;24163141;24173825;24564733;25664021;25919661;27979301;28664072;30400635;30580757;30591664;32055392;33409450;35185168;36555089;36613108;36726682	black tea;black tea extract;busulfan;busulfan cyclophosphamide;busulfan thiotepa;busulphan;caffeine;coffee drinking;erucylphospho n n n trimethylpropylammonium;green and black tea;green tea;green tea extract;green tea infusion;green tea seed;insect tea;n caffeoyltyramine;n desmethyltamoxifen;n feruloyltyramine;n methanocarbathymidine;n methoxylcarbonyl n norbulbodione;n methoxylcarbonyl n norpredicentrine;n methylasimilobine;n n dimethylformamide;n n n triethylenethiophosphoramide;n stearoylethanolamine;tea and coffee;tea extract;tea pigment;tea tree oil;thiotepa;treosulfan;white tea	G3	['2002[1]', '2003[3]', '2004[1]', '2005[3]', '2007[2]', '2008[2]', '2009[2]', '2010[2]', '2011[2]', '2012[3]', '2013[4]', '2014[2]', '2016[1]', '2018[3]', '2019[1]', '2020[1]', '2021[1]', '2022[3]']	49	11216469;11745415;11766989;12399249;12429947;12570332;14563530;14582987;14643446;15255635;15630187;16035617;16365019;16399395;17158252;17182611;17976884;17983700;18201823;18955071;19088789;19114275;19825397;19886440;21058192;21229324;22194529;22254087;23140022;23247638;23419399;24310779;24333670;24668519;25535729;26843724;27974933;30362831;30535794;30551667;30555576;30569541;30613574;31664534;31938763;33648246;34946538;34959920;35012166	['2000[1]', '2001[2]', '2002[3]', '2003[4]', '2004[2]', '2005[2]', '2006[2]', '2007[3]', '2008[3]', '2009[2]', '2010[2]', '2011[2]', '2012[3]', '2013[3]', '2014[1]', '2015[1]', '2016[1]', '2018[6]', '2019[2]', '2020[1]', '2021[3]']
colchicine	16	12270161;12482205;12607936;15540193;15582979;19074146;20054500;21229611;22393759;23131582;24505986;26775540;27998204;31655432;31984180;36583151	colchicine		['2002[3]', '2004[2]', '2008[1]', '2009[1]', '2010[1]', '2011[1]', '2012[1]', '2013[1]', '2015[1]', '2016[1]', '2019[2]', '2022[1]']	28	12371635;14566811;14673646;15485639;15557870;15566282;15633633;15638327;16186468;16198562;18173416;19006592;19117656;19790205;23103097;23220647;23230037;24381501;25466200;25496412;27805821;29332658;29406998;34658014;35034870;36253285;36516438;36559264	['2002[1]', '2003[2]', '2004[5]', '2005[2]', '2007[1]', '2008[2]', '2009[1]', '2012[3]', '2013[1]', '2014[2]', '2016[1]', '2017[2]', '2021[2]', '2022[3]']
cold atmospheric plasma	7	26788092;27793886;34830132;34945608;35186012;36449415;38203693	atmospheric and room temperature plasma;atmospheric pressure plasma;cold atmospheric plasma;low temperature plasma		['2015[1]', '2016[1]', '2021[3]', '2022[1]', '2023[1]']	8	27824103;28268388;30387137;31882837;34919900;35056481;35111687;36605449	['2016[2]', '2018[1]', '2019[1]', '2021[3]', '2022[1]']
collagen induced arthritis	8	21176409;24140642;24233383;24279170;29310777;30687331;31780863;35006449	collagen induced arthritis;collagen iv;ii collagen		['2010[1]', '2013[3]', '2017[1]', '2018[1]', '2019[1]', '2021[1]']	2	19951408;24175655	['2009[1]', '2013[1]']
complementary and alternative medicine	7	15683114;17462352;19955546;26780069;29244989;29619352;30576389	alternative medicine;complementary and alternative;complementary and alternative medicine;traditional and complementary medicine		['2004[1]', '2006[1]', '2009[1]', '2015[1]', '2016[1]', '2017[1]', '2018[1]']	19	11152058;11769878;11779424;11879309;12516036;12522583;12764428;16193642;17160187;17352968;19072192;21185719;22254073;22305250;22500849;24400390;26721796;28008779;29378990	['2000[1]', '2001[4]', '2002[2]', '2005[1]', '2006[2]', '2008[1]', '2010[1]', '2011[3]', '2013[1]', '2015[1]', '2016[1]', '2017[1]']
concanavalin a	3	12363019;36248904;36289525	concanavalin a		['2002[1]', '2022[2]']	2	26171327;36289525	['2014[1]', '2022[1]']
cord blood transplantation	4	19935727;21052879;23247725;25365067	cord blood transplantation;human umbilical cord blood;human umbilical cord blood mononuclear cell		['2009[1]', '2010[1]', '2012[1]', '2014[1]']	4	16200707;23279721;31710895;31810124	['2001[1]', '2012[1]', '2019[2]']
cordycepin	5	14656607;14730920;28911537;30454654;34641520	cordycep;cordycepin;cordyceps militaris;cordyceps polysaccharide;cordyceps sinensis		['2003[2]', '2016[1]', '2018[1]', '2021[1]']	48	12398919;15619578;15649290;16206083;16354395;17229422;17331333;18051324;19131705;19833164;19846919;20222474;20633505;20937401;22312720;23102662;23118416;23239437;23258306;24283924;24286368;24292575;25342887;25400736;25621301;25704018;26863737;27439604;27646481;27988284;28068557;28324458;29340100;30468081;30529626;30535479;30576710;31667949;31746344;33348963;33352441;34775183;34808556;34811786;36377517;36462314;36518880;36620771	['2002[1]', '2004[2]', '2005[2]', '2006[2]', '2007[1]', '2008[1]', '2009[4]', '2010[1]', '2011[1]', '2012[4]', '2013[4]', '2014[4]', '2015[1]', '2016[4]', '2017[1]', '2018[4]', '2019[2]', '2020[2]', '2021[3]', '2022[4]']
coumarin	3	22178604;34865625;36678546	coumarin	G3	['2011[1]', '2021[1]', '2022[1]']	10	11679177;15615528;18210747;19160774;23244148;25461322;29329644;31771270;31830504;34648128	['2001[1]', '2004[1]', '2007[1]', '2008[1]', '2012[1]', '2014[1]', '2017[1]', '2019[2]', '2021[1]']
cow s milk	11	16365007;16526414;17177677;18045784;19243483;20053516;23256145;26989358;30595374;34909646;36613315	cow s milk;dairy product;milk protein;milk protein mucilage complex;whey protein concentrate		['2005[2]', '2006[1]', '2007[1]', '2008[1]', '2009[1]', '2012[1]', '2015[1]', '2018[1]', '2020[1]', '2022[1]']	5	11205219;12639397;25498991;27980594;34770781	['2000[1]', '2002[1]', '2014[1]', '2016[1]', '2021[1]']
cpt 11	3	19819285;25496911;34649340	ccl11;cpt 11;cxcl10;cxcl11;cxcl8;f box and leucine rich repeat protein 11;gp100;gp11;gp120;ip 10;pt10;pt11;scpp11;tat cpt;upregulated gene 11;usp11		['2009[1]', '2014[1]', '2021[1]']	15	12237777;14583489;14675719;15547733;16182400;16289500;23376176;24156021;24189396;24191041;27853171;28042509;30342137;34662257;38000359	['2002[1]', '2003[2]', '2004[1]', '2005[2]', '2012[1]', '2013[3]', '2016[2]', '2018[1]', '2021[1]', '2023[1]']
cream	4	12425667;18174691;30565855;31675442	aza foam;cream;foam;polyurethane foam	G3	['2002[1]', '2007[1]', '2018[1]', '2019[1]']	16	11589811;12271286;14565562;14616342;14616805;15624747;20166570;20944919;25565812;26712337;26734121;27814413;27874885;30447975;34138175;35201447	['2001[1]', '2002[1]', '2003[3]', '2004[1]', '2009[1]', '2010[1]', '2014[1]', '2015[2]', '2016[2]', '2018[1]', '2020[1]', '2021[1]']
crispr cas9	9	20026372;25541197;26701308;29285230;31021242;32030108;34713233;35111663;36925702	cas iigly;casc2 overexpression;crispr cas;crispr cas9;spcas9		['2009[1]', '2014[1]', '2015[1]', '2017[1]', '2018[1]', '2019[1]', '2020[1]', '2021[1]', '2022[1]']	6	27453936;28177771;32030108;33659577;34963897;35111663	['2015[1]', '2016[1]', '2019[1]', '2020[1]', '2021[2]']
crocetin	2	24338885;31874411	crocetin;crocin;crocu;crocus sativus;n trans feruloyloctopamine;s trans trans farnesylthiosalicylic acid;salirasib;sativum;trans 2 4 decadienal;trans 2 hexenal;trans resveratrol;trans sodium crocetinate;trans trans 2 4 decadienal;trans trans muconaldehyde;trans trans muconic;zeocin		['2013[1]', '2019[1]']	62	11720092;12462570;12579843;14625032;15545830;15700817;16180099;16254822;16272698;18030061;19413885;19891959;20104983;20951131;21112749;23098467;23326291;24212843;24219281;24275090;24275644;24337515;25491171;25531977;25568721;26798587;26884946;26974685;27398676;27889767;27999238;28229629;29270246;29433220;30351203;30377103;30395849;30417420;30477864;30551371;30591798;30674760;31646427;31667483;31675349;31885392;31903234;31908404;31974615;32010302;33828602;34743986;34848360;34851635;34981476;35011243;35093763;36344051;36372214;36456771;36458485;36585110	['2001[1]', '2002[2]', '2003[1]', '2004[2]', '2005[3]', '2007[1]', '2008[1]', '2009[2]', '2010[2]', '2012[2]', '2013[5]', '2014[3]', '2015[4]', '2016[3]', '2017[3]', '2018[7]', '2019[8]', '2020[1]', '2021[6]', '2022[5]']
cryptolepine	5	12441369;12503397;15582513;18853102;36233226	cryptolepine;neocryptolepine		['2002[2]', '2004[1]', '2008[1]', '2022[1]']	2	12441369;24391229	['2002[1]', '2013[1]']
curcumin	124	11783928;15465643;16043060;16277395;17975885;17988818;17998598;18037556;18249473;18930076;18950593;18980135;19124065;20001912;20060305;20934924;21147222;21149963;21152277;21164045;21181511;22200330;22232696;23060560;23085330;23085457;23122110;23144926;23146635;23233804;23351311;23387090;24192454;24199833;24293401;24307199;24342238;24423511;24423564;25352318;25358961;25438188;25446495;25459681;25466050;25511568;25547723;25551600;26214199;27829316;27841894;27848996;27875592;27913879;27989821;28036082;28925166;29441997;29624265;30356017;30359007;30373011;30392062;30393168;30496863;30554368;30642486;31639390;31648179;31659616;31661600;31664615;31684927;31703322;31801691;31803868;31809744;31809793;31812746;31835185;31838188;31839575;31883248;31893545;31899318;32254995;32262808;34628117;34634328;34642844;34644717;34662653;34730962;34830055;34838781;34896951;34920055;34930069;34932258;34946787;34973361;34987620;35005944;35014426;35014812;36233207;36241266;36242725;36287196;36296447;36316651;36382736;36427404;36430850;36472862;36551167;36558506;36613938;36615495;37579608;37678690;37696378;37923038;37949275	bis r848 plga nps;complexes of curcumin;cur loaded cochleate;curcumin;curcumin a;curcumin i;curcumin loaded mesoporous polydopamine nanoparticle;curcumin monoglucoside;curcumin nanoparticle;curcumine;curcuminn;curcuminoid;diacetylcurcumin;dox pcl b peo aptamer;fe3o4 mptms plga ptx;hexahydrocurcumin;liposomes encapsulated dimethyl curcumin;nano curcumin;nano turmeric;nanocapsulated curcumin;nanomicelle curcumin;plga curcumin;plga dtx;ptx icg and oxygen loaded plga nanoparticle;pvax based curcumin cur loaded nps;supermolecular curcumin;tetrahydrocurcumin;tpgs coated cationic liposome		['2001[1]', '2004[2]', '2005[1]', '2007[5]', '2008[4]', '2009[2]', '2010[6]', '2011[2]', '2012[9]', '2013[7]', '2014[10]', '2015[1]', '2016[9]', '2017[1]', '2018[8]', '2019[19]', '2021[18]', '2022[14]', '2023[4]', '2024[1]']	1702	11155165;11216470;11237176;11341039;11566484;11585363;11592943;11592968;11606625;11676493;11686235;11694621;11700423;11706342;11712783;11716543;11733029;11745031;11747626;11748382;11751448;11753638;11755008;11787891;11795474;11795492;11848501;11905754;12005259;12239622;12297018;12359244;12359752;12388178;12393461;12404885;12408761;12409634;12434997;12454848;12466962;12473670;12483537;12497104;12500496;12515914;12520734;12561244;12572355;12674762;12678737;12836302;12974398;14500688;14505349;14511655;14555224;14557382;14561543;14568436;14581073;14597230;14627502;14634121;14637190;14642080;14644434;14650061;14657599;14660871;14674708;14680379;14680686;14701837;14723822;14728887;14739610;14764309;14975183;14989060;14992327;15008515;15015361;15033758;15248485;15383533;15388816;15465643;15467281;15477867;15480453;15486348;15498665;15501252;15501456;15501961;15532722;15537827;15569263;15569404;15582996;15586444;15590651;15590663;15591646;15601554;15615723;15630252;15646009;15646012;15656371;15659828;15659840;15671691;15672752;15688599;15733976;15750784;15807244;15810596;15896452;15949703;16181535;16193380;16196288;16198311;16199533;16203793;16215859;16219905;16220078;16221204;16225695;16236265;16236451;16237958;16239599;16240238;16243823;16249246;16252242;16257798;16263255;16266725;16266772;16276182;16277395;16284361;16288784;16292655;16297412;16298737;16299382;16302093;16306131;16309195;16309625;16316738;16320828;16338138;16340194;16342680;16354769;16356124;16361152;16364242;16364299;16368150;16371925;16376585;16380075;16387680;16387689;16391419;16394323;16416600;16438392;16438902;16443168;16468334;16471035;16479932;16507392;16521985;16556014;16696321;17158602;17174384;17196622;17198682;17201158;17201164;17228149;17240359;17261774;17290611;17341208;17913483;17927689;17935746;17942093;17951067;17960446;17963602;17965732;17973470;17973899;17979888;17981492;17998598;17999464;17999991;18001039;18001810;18005661;18006147;18006204;18006644;18021535;18022680;18034669;18037917;18039573;18045885;18049430;18060385;18063327;18071634;18076140;18092145;18093618;18095109;18156803;18161303;18163997;18166164;18178166;18182168;18187158;18197825;18201805;18210744;18214347;18274631;18323214;18323242;18375636;18392098;18540160;18826228;18829502;18837350;18838107;18840516;18841445;18841446;18849546;18849645;18852135;18940397;18953351;18971866;18990234;19000708;19000900;19002562;19002695;19003584;19012407;19018768;19019687;19020741;19020987;19024166;19027755;19028079;19031318;19038979;19049667;19049818;19051018;19051581;19058955;19059804;19066061;19074641;19075017;19076306;19084262;19086645;19095035;19096877;19100339;19101502;19110321;19112019;19112904;19114310;19116450;19121385;19124065;19135257;19137819;19138983;19151449;19159825;19161989;19176142;19181006;19192720;19227007;19227835;19243951;19321178;19325799;19383353;19482305;19793800;19800021;19800788;19803548;19804785;19808779;19809435;19810575;19811613;19817699;19826768;19826913;19831420;19836480;19838927;19839007;19841616;19846921;19850041;19854644;19856147;19859844;19860939;19861145;19878610;19879308;19879740;19879924;19882093;19889077;19892416;19898931;19900435;19901911;19903839;19908170;19913070;19914224;19917353;19918372;19918672;19919835;19925811;19931912;19932168;19934593;19944674;19947170;19958764;19959361;19996301;20001912;20015232;20018257;20018302;20026048;20026275;20026325;20030852;20032417;20032896;20036734;20039095;20040737;20043851;20044614;20055098;20055131;20071071;20079215;20134045;20141610;20155625;20183254;20209961;20214332;20337222;20352992;20657536;20932240;20933280;20934787;20937289;20937593;20939679;20941532;20944094;20944521;20946622;20950131;20950605;20959361;20963814;20968042;20972609;20977462;20979154;20981613;21036715;21044788;21046982;21049288;21051207;21054942;21057813;21058202;21067307;21069258;21070043;21070208;21071447;21071923;21073732;21076901;21078213;21085086;21086748;21091385;21091916;21094287;21110780;21111692;21116627;21130633;21130735;21131044;21134073;21138650;21138870;21141501;21151942;21160593;21167259;21175036;21183341;21187084;21189228;21194191;21194249;21194250;21195127;21204771;21221209;21237663;21258631;21280528;21299124;21302394;21324484;21328975;21351482;21364631;21409867;21472350;21711478;21731372;21773589;21787662;22172229;22174410;22178266;22179573;22186408;22189271;22189739;22197969;22232696;22292626;22362715;22826883;22969860;23058916;23059809;23063543;23063786;23064512;23069388;23069914;23070725;23076367;23076948;23078406;23087505;23088385;23088858;23090021;23091382;23095512;23099054;23108037;23116244;23116961;23117293;23124098;23125222;23127155;23127801;23132777;23134969;23136720;23142245;23142609;23143785;23144926;23145775;23146635;23146777;23147641;23152782;23153397;23155250;23164423;23173074;23181951;23182879;23184090;23192861;23194063;23200738;23200897;23203159;23218718;23219677;23219912;23220328;23224523;23229335;23231506;23232667;23233214;23233733;23234806;23235109;23239418;23241930;23241931;23242714;23245566;23245570;23245727;23246701;23246825;23247073;23250811;23250879;23251236;23251674;23253398;23254361;23259317;23259320;23261315;23262762;23264626;23266210;23267840;23271001;23273210;23275693;23275729;23276449;23276553;23276558;23276630;23281076;23285282;23287774;23294827;23305919;23316365;23317191;23317243;23318777;23356851;23421209;23435139;23442673;23465931;23497893;23509769;23509976;23537438;23986968;24138167;24138213;24138392;24139527;24142602;24142718;24144778;24145527;24155984;24156030;24157330;24157857;24160709;24160991;24165291;24165958;24173373;24175552;24175657;24177052;24183537;24184124;24184218;24184481;24188406;24189415;24191240;24191253;24195658;24199833;24224661;24225136;24228095;24229684;24236784;24239109;24239901;24245159;24246195;24247158;24249357;24252336;24255713;24256565;24259976;24262582;24273069;24274536;24275249;24280069;24287376;24289574;24289580;24291100;24293118;24297305;24313273;24314310;24314862;24314954;24314955;24315931;24316441;24318305;24321865;24323538;24324975;24325063;24330336;24335167;24339007;24342046;24347089;24348813;24349037;24355620;24355767;24360557;24361485;24364912;24367241;24368738;24369238;24369247;24370596;24371229;24377627;24379026;24379060;24381528;24382451;24384407;24391360;24397136;24399876;24401215;24401402;24402822;24406273;24409053;24411124;24422405;24423511;24427321;24445038;24445042;24445050;24453411;24453415;24454990;24461330;24467380;24476477;24511364;24512728;24556741;24648190;24707732;25330677;25331984;25332096;25333322;25335338;25338570;25341940;25343373;25349216;25352650;25359171;25360677;25367836;25369140;25371072;25373119;25374024;25374231;25380239;25382970;25385666;25389660;25392116;25394974;25395833;25395852;25398276;25399166;25400173;25400722;25405899;25407718;25409899;25416449;25418925;25422208;25422864;25424293;25428277;25429431;25429779;25431425;25432491;25432891;25433549;25434752;25440375;25440530;25441584;25442263;25442529;25444713;25444916;25445048;25445971;25446996;25447314;25447320;25450696;25452269;25453208;25454972;25455774;25456852;25458791;25459681;25461551;25462576;25465989;25466050;25467149;25469699;25474287;25479948;25484584;25489242;25492214;25493575;25495096;25497868;25499851;25500098;25502175;25502831;25504140;25510585;25514225;25514226;25515789;25519291;25519685;25520223;25521115;25522975;25523120;25523883;25523922;25525620;25526295;25528297;25529721;25532502;25541178;25541467;25542083;25542235;25543853;25543980;25547723;25549934;25550171;25551600;25554986;25565818;25566531;25571640;25577711;25598986;25628937;25629268;25631726;25639897;25648312;25671181;25712644;25723052;25745253;25757271;25847272;25933946;26000396;26027171;26066393;26098480;26109883;26434261;26707143;26711214;26714503;26718024;26718769;26718819;26723514;26734640;26735343;26739777;26745072;26748069;26785336;26796279;26823826;26893768;26902401;27259310;27535828;27565296;27588376;27600540;27619637;27623179;27625050;27629417;27664928;27715050;27725194;27756682;27764939;27775614;27776404;27779649;27779739;27780170;27783266;27789120;27792193;27793699;27793885;27801955;27807992;27810639;27815791;27818242;27819148;27829579;27830358;27832139;27834912;27834913;27836120;27837179;27837604;27838230;27838537;27840063;27842829;27842931;27843113;27843316;27848996;27853890;27860427;27862110;27863439;27863661;27865778;27865863;27865955;27866850;27875331;27875592;27875944;27876499;27879642;27884638;27888116;27889234;27889433;27889588;27894084;27894336;27894665;27896883;27897416;27901193;27901349;27901497;27902937;27908582;27908756;27913127;27916071;27916118;27918967;27924161;27929603;27933995;27936114;27936730;27957686;27966075;27978467;27979493;27982256;27987753;27989010;27990751;27993021;27996308;27999817;28004737;28011386;28027539;28028792;28033562;28040561;28042086;28043027;28050551;28053531;28063511;28066239;28087905;28087906;28096969;28101199;28105120;28105206;28105222;28115093;28116423;28123463;28123572;28177687;28234242;28336111;28340987;28417091;28592920;28725630;28911688;28929674;28933408;29258259;29264822;29271302;29273065;29274436;29281876;29289889;29291882;29292793;29292884;29296172;29308351;29311914;29312505;29312508;29312546;29312556;29359011;29364622;29407161;29458788;29490752;29510851;29515638;29549944;29624265;29906037;30335941;30340010;30342014;30343126;30344245;30346842;30347230;30347275;30347782;30353638;30355954;30357130;30359000;30361009;30362511;30365132;30367912;30371703;30373373;30373740;30376409;30377131;30380516;30385266;30385343;30387060;30388912;30389425;30392099;30396035;30396945;30401410;30402507;30402990;30408628;30412864;30413767;30415460;30415581;30423402;30423707;30424514;30424605;30427093;30430227;30431285;30431687;30440021;30445226;30445668;30446932;30453614;30461085;30462567;30463061;30463447;30466981;30466988;30467667;30468498;30468499;30468567;30470954;30471374;30472378;30476714;30478904;30483727;30484020;30484463;30484721;30485109;30486657;30488487;30496632;30498979;30499350;30504054;30506334;30513699;30515775;30515807;30515809;30518397;30519020;30521594;30521949;30527253;30528634;30529260;30531680;30535736;30536381;30537039;30541364;30542090;30542713;30545070;30551030;30551377;30551471;30552554;30553144;30553374;30554368;30558295;30560591;30562571;30566342;30567342;30569107;30573243;30575146;30575152;30576735;30580652;30584274;30584302;30585634;30590310;30592318;30594685;30597263;30599892;30599909;30599917;30603704;30605865;30606601;30612671;30619754;30622669;30624435;30636578;30642486;30642508;30655747;30655872;30660832;30662810;30668337;30668362;30675457;30679022;30687714;30693069;30693689;30741618;30776589;30813056;30877910;31005718;31027823;31032585;31516880;31625531;31629984;31630202;31631726;31635728;31635734;31638219;31638975;31640096;31645652;31646795;31647008;31648098;31648572;31650475;31654258;31657968;31658697;31659616;31660818;31661648;31662513;31663477;31664615;31664793;31665675;31669431;31671767;31675556;31676434;31678385;31678390;31678610;31679307;31680089;31681620;31682912;31684927;31685371;31686147;31687395;31687403;31691601;31691723;31694300;31696502;31696975;31698022;31698770;31703322;31704321;31705746;31709586;31712109;31714633;31715187;31717261;31717651;31722658;31734652;31740406;31741405;31745043;31745802;31750450;31750757;31751886;31752145;31752737;31754130;31756486;31758951;31761245;31768967;31773117;31776306;31777307;31778793;31780025;31780732;31783157;31786303;31786946;31788880;31789237;31791865;31793078;31794699;31797403;31799714;31799835;31801161;31801262;31802559;31802866;31804772;31809572;31810374;31811523;31812772;31812909;31816386;31817533;31817577;31817597;31817718;31818232;31819373;31819387;31819412;31819443;31820278;31820492;31827700;31830615;31835220;31836788;31838064;31838602;31841214;31841506;31841689;31843707;31845532;31849448;31862186;31862560;31862869;31868930;31870895;31872665;31873888;31875344;31876186;31877386;31878332;31879860;31881321;31881329;31881654;31886108;31887939;31888414;31888845;31891282;31894298;31894682;31897118;31899378;31901685;31905815;31911391;31930829;31939258;31949668;31976028;31976125;31976162;31976348;31987231;31987259;32036964;32083122;32140388;32206303;32223098;32228906;32228916;32262173;32454737;32721127;33357071;33357850;33373686;33374783;33389861;33396056;33414637;33457406;33483024;33488874;33491749;33511113;33520933;33536913;33541570;33579453;33579463;33579473;33620748;33747866;34623595;34628238;34630845;34634291;34634332;34634654;34635272;34636389;34636832;34637800;34641328;34641329;34641401;34641594;34641600;34643466;34643929;34645368;34647945;34649439;34651233;34653732;34655047;34655413;34657625;34659641;34662653;34662655;34664820;34665507;34666601;34667196;34675487;34681584;34681684;34681908;34684699;34688124;34692844;34696344;34697839;34703492;34708460;34713880;34715442;34717976;34719837;34731023;34737014;34739705;34742837;34743577;34751624;34754179;34755344;34755901;34763936;34764649;34768788;34769220;34769290;34771018;34773680;34773879;34775900;34779318;34780208;34782038;34784955;34785239;34786813;34789810;34800525;34801514;34802380;34802538;34806141;34813865;34813906;34817361;34818970;34823218;34823941;34825002;34825004;34826356;34833991;34834067;34834089;34837026;34837640;34838697;34838992;34839860;34847213;34848087;34852198;34862868;34865233;34882970;34883163;34885693;34886637;34893294;34894517;34894518;34894926;34895033;34896432;34902518;34904764;34907021;34915150;34926318;34931590;34933079;34936971;34938072;34939316;34941967;34942422;34942627;34944855;34946740;34948364;34950731;34953375;34953392;34954002;34954003;34957899;34958897;34959992;34966978;34973734;34976809;34981468;34981469;34981472;34981474;34981475;34981477;34981479;34981480;34981481;34981483;34981504;34997713;34999459;35004346;35005943;35005944;35006973;35008835;35010907;35010916;35011412;35011468;35014426;35014501;35070937;35085988;35116623;35140554;35141309;35153425;35178355;35481036;35492566;35517894;35525753;35582033;35649138;35855104;36208473;36218374;36221434;36226565;36227237;36232876;36233038;36233207;36235264;36240894;36243116;36244678;36254967;36259448;36260471;36263591;36264280;36265591;36270255;36278256;36282319;36283184;36283978;36288911;36291546;36291614;36293215;36293507;36296447;36296595;36296729;36298687;36300880;36303367;36305097;36305173;36305800;36306140;36309357;36316651;36319750;36322319;36323008;36323015;36327049;36330998;36335415;36335732;36346025;36350112;36352148;36356560;36357748;36358950;36358986;36359867;36361655;36364884;36367124;36370856;36372327;36378134;36380644;36382583;36382656;36387924;36394597;36395925;36395954;36398904;36402615;36403927;36411666;36413908;36422227;36424593;36427404;36430209;36430537;36430891;36432043;36432591;36436402;36436987;36442451;36442537;36449198;36454954;36459707;36461346;36462716;36472862;36474139;36474395;36477451;36477991;36493951;36495997;36498267;36499036;36499286;36502952;36509227;36512693;36523170;36525750;36534194;36538966;36541484;36558408;36559182;36559264;36567422;36572324;36579986;36592923;36596445;36612248;36615455;36616466;36616517;36621896;36636058;36636059;36640553;36643566;36676983;36684100;36703740;36712505;36927282;37191314;37342377;37490124;37647442;37657404;37658091;37674139;37683488;37686273;37754395;37755981;37773301;37776649;37782692;37792322;37802456;37836639;37845727;37906715;37935931;37940300;37980738;38001124;38141282	['2000[5]', '2001[26]', '2002[23]', '2003[31]', '2004[37]', '2005[65]', '2006[11]', '2007[51]', '2008[68]', '2009[80]', '2010[78]', '2011[14]', '2012[113]', '2013[118]', '2014[134]', '2015[19]', '2016[131]', '2017[24]', '2018[157]', '2019[169]', '2020[23]', '2021[171]', '2022[130]', '2023[21]', '2024[3]']
cyanobacteria toxin	46	11769249;11769252;11775161;11846757;12597562;14701903;14708752;15729843;16459839;17180986;17223243;18067936;19117649;20033138;20052007;20375475;21180905;21227576;22172521;22178305;22207238;22240489;22245626;22363248;23353848;24362087;24676169;25627583;25638367;25716387;26724439;26765088;26969065;27974267;27992848;28025806;28073507;29270769;30597222;31872786;31887317;31918145;33348912;33421845;35042050;36801032	cyanobacteria toxin;cyanobacterial;cyanobacterial biomass;cyanobacterial toxin;freshwater cyanobacteria;toxic cyanobacteria	G3	['2001[4]', '2002[1]', '2003[2]', '2004[1]', '2005[1]', '2006[2]', '2007[1]', '2008[1]', '2009[3]', '2010[2]', '2011[6]', '2012[1]', '2013[2]', '2014[3]', '2015[3]', '2016[4]', '2017[1]', '2018[1]', '2019[3]', '2020[2]', '2021[1]', '2022[1]']	9	17163069;23170077;24152991;24372264;24384871;28341397;31878347;33542914;34747529	['2006[1]', '2012[1]', '2013[3]', '2016[1]', '2019[1]', '2020[1]', '2021[1]']
cyclin d1b	3	20028857;23257359;28070138	beclin 1;cyclin d1b		['2009[1]', '2012[1]', '2016[1]']	3	16874027;23225331;30675309	['2005[1]', '2012[1]', '2018[1]']
cycloheximide	7	12349909;12505861;14660643;19330094;21149576;23237828;36789685	cycloheximide		['2002[2]', '2003[1]', '2008[1]', '2010[1]', '2012[1]', '2022[1]']	11	11190279;11596109;11755130;12384419;14515361;15802049;16198345;17200614;18078929;21159181;27706857	['2000[1]', '2001[2]', '2002[1]', '2003[1]', '2004[2]', '2005[1]', '2007[1]', '2010[1]', '2016[1]']
cyclooxygenase 2	17	14769841;15548426;15591227;16507391;18084316;20028875;21057160;23172668;23275522;23389874;24243648;25465874;26723251;30341914;31822119;31982687;33584298	celecoxib;cox 2 inhibitor;cox 2 selective inhibitor;cyclooxygenase;cyclooxygenase 2;rofecoxib;valdecoxib		['2003[1]', '2004[2]', '2005[1]', '2007[1]', '2009[1]', '2010[1]', '2012[3]', '2013[1]', '2014[1]', '2015[1]', '2018[1]', '2019[2]', '2020[1]']	5	15501994;15570007;16230411;16507395;21159610	['2004[2]', '2005[2]', '2010[1]']
cysteamine	2	18992086;22226411	accystatin;cystatin;cystatin c;cysteamine		['2008[1]', '2011[1]']	5	11204865;14977439;15662545;21182083;36589819	['2000[1]', '2003[1]', '2004[1]', '2010[1]', '2022[1]']
cytochalasin d	6	11598193;12297554;14605444;15528228;15660416;16389491	cytochalasin;cytochalasin b;cytochalasin d;cytochalasin h		['2001[1]', '2002[1]', '2003[1]', '2004[2]', '2005[1]']	3	21058241;24172060;25526201	['2010[1]', '2013[1]', '2014[1]']
d limonene	10	12505296;14577620;16492481;17942260;18072821;21213989;21415873;22257631;27447784;33396666	carveol;d limonene;geraniol;germacrene d;limonene;linalool;r limonene	G3	['2002[1]', '2003[1]', '2005[1]', '2007[2]', '2010[2]', '2011[1]', '2016[1]', '2020[1]']	20	12433729;12488578;17169807;17204176;22969843;23117412;23174412;23220514;23285824;24231732;25388013;25484192;26703569;27956800;31866146;33367122;33597885;34889889;35517879;36597499	['2002[2]', '2006[2]', '2011[1]', '2012[4]', '2013[1]', '2014[2]', '2015[1]', '2016[1]', '2019[1]', '2020[3]', '2021[1]', '2022[1]']
d penicillamine	4	15619089;17275091;34857647;36705187	d penicillamine		['2004[1]', '2006[1]', '2021[1]', '2022[1]']	2	34857647;36557987	['2021[1]', '2022[1]']
daidzein	20	14642389;14664520;15679266;16181093;16188437;16338062;18086761;22183799;23175102;23513474;24464509;24900787;29905453;30394111;30553876;31826911;33542788;34776310;36500973;37764503	alpinumisoflavone;daidzein;daidzein rich fraction;daidzin;diadzein;dietary genistein;dietary isoflavone;diethylstilboestrol genistein;equol;formononetin;genistein;glycitein;isoflavone;isoflavone flavone;isoflavone genistein;neobavaisoflavone;phytoestrogen;soy bean;soy extract;soy isoflavone;soy protein;soy protein extract;soy protein isolate;soya isoflavone;soybean extract;soybean isoflavone		['2003[2]', '2004[2]', '2005[2]', '2007[1]', '2011[1]', '2012[2]', '2013[2]', '2016[1]', '2018[2]', '2019[1]', '2020[1]', '2021[1]', '2022[1]', '2023[1]']	28	11525599;11962259;12094620;12094627;12094632;12529967;14585183;15469018;15473131;16359839;17933388;17960878;17990847;19003112;21052945;22063417;22238489;23109410;23135684;25526906;25661255;29905453;30529194;31670282;31687087;31833131;31878046;36558058	['2000[1]', '2001[4]', '2002[2]', '2003[1]', '2004[2]', '2005[1]', '2006[1]', '2007[3]', '2010[1]', '2011[1]', '2012[2]', '2014[2]', '2016[1]', '2018[1]', '2019[4]', '2022[1]']
dancr	5	27982693;29416741;30555573;31858532;31863900	dancr;dantrolene		['2016[1]', '2017[1]', '2018[1]', '2019[2]']	8	15611117;15693976;15963340;24455316;25611019;25693350;31384166;32305961	['2004[3]', '2013[1]', '2014[2]', '2018[1]', '2019[1]']
dapsone	2	19091291;23323115	dapsone	G3	['2008[1]', '2012[1]']	8	16279438;18173416;18937662;19016105;19931003;27859683;34734663;34953919	['2005[1]', '2007[1]', '2008[2]', '2009[1]', '2016[1]', '2021[2]']
deepwater horizon	2	26745734;29277452	deep sea water;deepwater horizon;mineral balanced deep sea water;natural mineral rich water		['2015[1]', '2017[1]']	5	25560240;28105060;30590316;31794124;31894254	['2014[1]', '2016[1]', '2018[1]', '2019[2]']
dehydroepiandrosterone	17	11743142;12506269;12573809;15465113;15500202;15588330;16359813;17178770;17682316;17949414;18036596;18079279;18174950;18281744;19824892;35370096;36619569	3alpha androstanediol;androstenediol;androstenedione;dehydroepiandrosterone;dehydroepiandrosterone sulphate		['2001[1]', '2002[2]', '2003[1]', '2004[3]', '2005[1]', '2006[1]', '2007[5]', '2009[1]', '2021[1]', '2022[1]']	28	11595378;11606379;11739531;12197348;12380796;14645116;14681546;15005417;15390121;15464086;15635498;15666810;16341933;16373258;16373398;16376341;16410665;16601764;18053817;18082750;18632445;19117688;21130143;21168430;22310868;25392269;25560241;33727425	['2000[1]', '2001[3]', '2002[1]', '2003[3]', '2004[4]', '2005[6]', '2006[1]', '2007[2]', '2008[1]', '2010[2]', '2011[1]', '2014[2]', '2020[1]']
delta 9 tetrahydrocannabinol	6	12446015;24412506;26732541;31758947;32623866;34988375	11 hydroxy delta 9 tetrahydrocannabinol thc oh and 11 nor 9 carboxy delta 9 tetrahydrocannabinol;delta 9 tetrahydrocannabinol;delta 9 thc;delta9 thc;dronabinol		['2002[1]', '2013[1]', '2015[1]', '2019[2]', '2021[1]']	6	11854768;12496714;18249480;19910459;24157976;26766935	['2001[1]', '2002[1]', '2007[1]', '2009[1]', '2013[1]', '2015[1]']
dendrimer	9	20045643;21039198;23261618;25555748;25562733;30464464;31682311;34883001;36336092	dendrimer;polyamide;polyamidoamine pamam dendrimer		['2009[1]', '2010[1]', '2012[1]', '2014[2]', '2018[1]', '2019[1]', '2021[1]', '2022[1]']	12	14737508;18855703;18855710;19826698;20034709;21237622;23164946;26706410;27671487;27845212;27965135;30384266	['2003[1]', '2008[2]', '2009[2]', '2010[1]', '2012[1]', '2015[1]', '2016[3]', '2018[1]']
depot	4	14557488;17925114;18004611;34623069	depot		['2003[1]', '2007[2]', '2021[1]']	4	11777487;12380409;31659225;31829613	['2001[1]', '2002[1]', '2019[2]']
dexamethasone	281	11179908;11562347;11565195;11577028;11577188;11591782;11677114;11682470;11700862;11703370;11713366;11737189;11738801;11739548;11766755;11798056;11834086;11881574;11883016;12241083;12296987;12324655;12351424;12376409;12379498;12398812;12405449;12411469;12421978;12423629;12438668;12444143;12446590;12449840;12454038;12468389;12515914;14509268;14516782;14535018;14550399;14554127;14555275;14565826;14568569;14568573;14583839;14618091;14638730;14643007;14656212;14667190;14671204;14681493;14685862;14719304;14966384;15033721;15388240;15488477;15489054;15490209;15494151;15537647;15543937;15572851;15573474;15585011;15592486;15604115;15627479;15922722;16189013;16190767;16219669;16225918;16236149;16239257;16239644;16254822;16261451;16263772;16277165;16288720;16318851;16319912;16330054;16352870;16360295;16384676;16440597;16447676;16491258;16721034;17179391;17942130;17949971;17961952;17966127;17974620;17983583;18039810;18060627;18079310;18086312;18164670;18191156;18243040;18243386;18827444;18828053;18831921;18928980;18993047;18998535;19007863;19046294;19047470;19056457;19066717;19086122;19099732;19100617;19101512;19121329;19171447;19801529;19818768;19837877;19850679;19853034;19879934;19880808;19889868;19910680;19922765;19943973;19947171;19948164;19967395;19969022;19995710;20015503;20022950;20095148;20388949;20978269;20980549;21041162;21047272;21074602;21084442;21086754;21091958;21142156;21148812;21159928;21166656;21172366;21329300;22190728;23058912;23059469;23105009;23110767;23114146;23153570;23197705;23203974;23211309;23219340;23220379;23271276;23272093;23274838;23300651;23598851;24172751;24177596;24194604;24202686;24211784;24239970;24253049;24254559;24263128;24271055;24273183;24280657;24332820;24333137;24333865;24361515;24461817;24464002;24626621;25384775;25433240;25445596;25446750;25449580;25450062;25459922;25479925;25481859;25487569;25502319;25503565;25526616;25535172;25593042;26939043;27632998;27744057;27783649;27791298;27791398;27796747;27822713;27832770;27845609;27856527;27901049;27936175;27988215;28012629;28017797;28078304;29286130;30336983;30343452;30367366;30371037;30372885;30387838;30395366;30461068;30476470;30526067;30537677;30543144;30544821;30551562;30579591;30622796;31646399;31658768;31666484;31675485;31682311;31695092;31729834;31751158;31761675;31769340;31788976;34627773;34638536;34645877;34698990;34704690;34769808;34770791;34785356;34803488;34808367;34831102;34862597;34943934;34962924;36271582;36293185;36296984;36317801;36326246;36368193;36375566;36405732;36521216;36581417;37057711	0 3 dexamethasone;3 h dexamethasone;camp dexamethasone;dexamethasone;dexamethasone acetate;dexamethasone palmitate;high dose dexamethasone;methylprednisolone;methylprednisolone acetate;prednisolone acetate;prednisone acetate		['2000[1]', '2001[18]', '2002[18]', '2003[21]', '2004[14]', '2005[22]', '2006[1]', '2007[14]', '2008[17]', '2009[20]', '2010[14]', '2011[1]', '2012[16]', '2013[19]', '2014[15]', '2015[1]', '2016[16]', '2017[1]', '2018[16]', '2019[11]', '2021[15]', '2022[10]']	1700	11187913;11195457;11195468;11195469;11221917;11226825;11280450;11399622;11562067;11565195;11566945;11567802;11568553;11573779;11573863;11575416;11578779;11579146;11579956;11583475;11585700;11586048;11589680;11591123;11595473;11596109;11597732;11597922;11600146;11600428;11600525;11603852;11604218;11604273;11606425;11606802;11641457;11641548;11668598;11669313;11676203;11679924;11680804;11685598;11688747;11688939;11689196;11693797;11695359;11696124;11697508;11698173;11698315;11700416;11700457;11700862;11701436;11703081;11709301;11709335;11710476;11711561;11718243;11718482;11719735;11720834;11722448;11723067;11724761;11726402;11726403;11726728;11726788;11732953;11737251;11737952;11738800;11738824;11738913;11739016;11739195;11739415;11739429;11739548;11739613;11740818;11740819;11741329;11743984;11749853;11751517;11751710;11751930;11755126;11767283;11776405;11777280;11777331;11778818;11778908;11780346;11781617;11785769;11785930;11786228;11795485;11798289;11801931;11802004;11820457;11831116;11831864;11840580;11854911;11855781;11862498;11864391;11873866;11878729;11886531;11894514;11903753;11904789;11954662;11972435;11972437;11990064;12041540;12057049;12057126;12084289;12090350;12236307;12236584;12239628;12242055;12244145;12244567;12270143;12296987;12297708;12350002;12357998;12358930;12359610;12359793;12365731;12368119;12368905;12370131;12371610;12371761;12372704;12373063;12373065;12373395;12376274;12376347;12376409;12379221;12379498;12379499;12379500;12379511;12381353;12383289;12383443;12384355;12384450;12385801;12387750;12388148;12389859;12390816;12390875;12391149;12393312;12393559;12393593;12398812;12399429;12403845;12404678;12406670;12406856;12407540;12408679;12409004;12409330;12409517;12409842;12412799;12413984;12414515;12414793;12415599;12419717;12423625;12424200;12426003;12426281;12429139;12429353;12429555;12431429;12431747;12433667;12433870;12438553;12438963;12440501;12442256;12442811;12444045;12445969;12450312;12452836;12454095;12456509;12456840;12457883;12458037;12460188;12460799;12463319;12467449;12467941;12470864;12471017;12472833;12480690;12481630;12482045;12482892;12483022;12487727;12488493;12490665;12497573;12503700;12506318;12507392;12512915;12517808;12518248;12518801;12520482;12525085;12530684;12532230;12539583;12542169;12542937;12546311;12553047;12572865;12579978;12589944;12606406;12607993;12616698;12624433;12630324;12632254;12633566;12676190;12685867;12930116;14504040;14504080;14504137;14512159;14512180;14512298;14512546;14512709;14516775;14519664;14521058;14522916;14527365;14528069;14529573;14529750;14534880;14551160;14551262;14551489;14551936;14555213;14555273;14555275;14555589;14556027;14556672;14559427;14559720;14559722;14562895;14563378;14563655;14565159;14566398;14570655;14570766;14572661;14578725;14583416;14583839;14585732;14587053;14596679;14597389;14597873;14598213;14599465;14599960;14600859;14601651;14602805;14603044;14605256;14607780;14610228;14614081;14618299;14619336;14619580;14620542;14620772;14622153;14623117;14624357;14626352;14626632;14630710;14632777;14632786;14633084;14633512;14633851;14636175;14637313;14642647;14643007;14646591;14646651;14647067;14648221;14651257;14652765;14654235;14657203;14660037;14664717;14665448;14668092;14669039;14669532;14670117;14670552;14671204;14671227;14672266;14672453;14673132;14674864;14676436;14677801;14677866;14679006;14681196;14686811;14688444;14690293;14696884;14699226;14702533;14704038;14708412;14710309;14714751;14738147;14754535;14763222;14966384;14974925;15015890;15015891;15022581;15038780;15058039;15060747;15070667;15070696;15070698;15070700;15090157;15266915;15352652;15382078;15385657;15389671;15449577;15449734;15452369;15453532;15454120;15456833;15461621;15461622;15464302;15465892;15466445;15467356;15470204;15471656;15472012;15479233;15480812;15481055;15482273;15483177;15485308;15486094;15489404;15489492;15489643;15491295;15491380;15491851;15494151;15498559;15500262;15500570;15501915;15502467;15502933;15503858;15505338;15505984;15507973;15509026;15510013;15513945;15515204;15516873;15518095;15519673;15520493;15523051;15523124;15525471;15525692;15527747;15528300;15531514;15538642;15542569;15549426;15554888;15555563;15556944;15557103;15557828;15560369;15563989;15565277;15565815;15566357;15568884;15569157;15570024;15570424;15573192;15574156;15574755;15575833;15576458;15576464;15583475;15590470;15591536;15607127;15607757;15608142;15611319;15613272;15625787;15627479;15633621;15634644;15638253;15646025;15651173;15679045;15681805;15684671;15690709;15693286;15698539;15717741;15729878;15746983;15754738;15755204;15758253;15760667;15791845;15804077;15814210;15832503;15838280;15838351;15922010;15922716;15991268;16004930;16028351;16182277;16187092;16188428;16188807;16188855;16189197;16191088;16191435;16198345;16204306;16205165;16207598;16210692;16211147;16212889;16213598;16217662;16221046;16228945;16230292;16235062;16235258;16235259;16236942;16238275;16238585;16239108;16239644;16243974;16243988;16254209;16254493;16255679;16259590;16259748;16260197;16270633;16273088;16273902;16273904;16274480;16274717;16275896;16278310;16283594;16288367;16289307;16291871;16292650;16298273;16298406;16301645;16303678;16305819;16307202;16308209;16309671;16317344;16317669;16319912;16322468;16330256;16330438;16331351;16336087;16338063;16341266;16343445;16352318;16352870;16353395;16354617;16359159;16359308;16360646;16360955;16365178;16371448;16371449;16374082;16374610;16380507;16381319;16382035;16386008;16388222;16389726;16390259;16394353;16398970;16409926;16417097;16419495;16428075;16440763;16454357;16455539;16459926;16475612;16491258;16498266;16516813;16518997;16526450;16548424;16555986;16696342;16700388;16701842;16922656;17170751;17177841;17178924;17179225;17179391;17185905;17202830;17203753;17229332;17236108;17237620;17371718;17523768;17725140;17877846;17906365;17906977;17907297;17908524;17911393;17912051;17913317;17913526;17916672;17920531;17921553;17926333;17927911;17929039;17931932;17933589;17934837;17938219;17940983;17941935;17942563;17942818;17945432;17947353;17947394;17947699;17949961;17950631;17951528;17953376;17959881;17962945;17963461;17963788;17967639;17968821;17975234;17975996;17978169;17978482;17979943;17980193;17982239;17983396;17983426;17985234;17989313;17989362;18003863;18005856;18006566;18006585;18020540;18022177;18022618;18024383;18025242;18025839;18027038;18033304;18035194;18035427;18035965;18036523;18040891;18047499;18049898;18055827;18056413;18057379;18057872;18060619;18060627;18067473;18070669;18070713;18076711;18079273;18079310;18079322;18080511;18081709;18081711;18085163;18095022;18160627;18164503;18164702;18167219;18187254;18187276;18191164;18202524;18204150;18206326;18209874;18209938;18210753;18221974;18235916;18243261;18246750;18265417;18288275;18340366;18628185;18822676;18824737;18827451;18829297;18835828;18838089;18839220;18840710;18840747;18846492;18849860;18850354;18850376;18852217;18854092;18854289;18854793;18925849;18931045;18945964;18951637;18952656;18955123;18957280;18957283;18972406;18976336;18976506;18977976;18985993;18989711;18993047;18996436;18996588;18998149;19001554;19002585;19004925;19005410;19007861;19007863;19010310;19011676;19019941;19020122;19022227;19022236;19023530;19028044;19028490;19031496;19032233;19033674;19036114;19036151;19040597;19041836;19047310;19050703;19057610;19057901;19059817;19066061;19066382;19066985;19067746;19070971;19074101;19076108;19077093;19080409;19093070;19094039;19098535;19099315;19101504;19101512;19101617;19110010;19110018;19121329;19128624;19135383;19137832;19140850;19142480;19143972;19192631;19206545;19240849;19356061;19789647;19793446;19794112;19795384;19797168;19797730;19803459;19806400;19817718;19818345;19818401;19818818;19823768;19825284;19825525;19828696;19834276;19844131;19846612;19850691;19853017;19853510;19853640;19855186;19861194;19862543;19874234;19874442;19874816;19877072;19879934;19880449;19880520;19880808;19881552;19883748;19884705;19885578;19887028;19889868;19901114;19902411;19906117;19910677;19911699;19914051;19914088;19914305;19921192;19923809;19926744;19932838;19939912;19943708;19948164;19949969;19950739;19955483;19958361;19958760;19962350;19966384;19969022;19995710;19995850;19997867;20002897;20003763;20005955;20008243;20008302;20008417;20009502;20010620;20010621;20011654;20015242;20015930;20016055;20016528;20016531;20018370;20025631;20026457;20033052;20034887;20035723;20038443;20039897;20043883;20045184;20051154;20066991;20084923;20100206;20128284;20137305;20931548;20932183;20935229;20937308;20943857;20944985;20947430;20948257;20950207;20954793;20955697;20959809;20960029;20961207;20962524;20971111;20979938;20980060;20980743;21039734;21044276;21048320;21048969;21050881;21055014;21063165;21071288;21077947;21079357;21083491;21083937;21084380;21084442;21092447;21092707;21104607;21104646;21107211;21107646;21112257;21114371;21115554;21122311;21125277;21126633;21128210;21130662;21130816;21131591;21133121;21139231;21139355;21140114;21146205;21149847;21150526;21154169;21158453;21163707;21164263;21166656;21167253;21169549;21170263;21175542;21176774;21178339;21179008;21182781;21187919;21187974;21188563;21188663;21189358;21190962;21192514;21239808;21239831;21239832;21246922;21265093;21268007;21328982;21329300;21442075;21526664;21787693;22193771;22206804;22207485;22220256;22227016;22253550;22281887;22829187;23060033;23063726;23065782;23094262;23101769;23106438;23106616;23107421;23107867;23108752;23110090;23111298;23114146;23116564;23117682;23123167;23125085;23128824;23130924;23131678;23135693;23136226;23140021;23141520;23141960;23142330;23143710;23144200;23144334;23147030;23149258;23152589;23153570;23154454;23155937;23165961;23167419;23168772;23172907;23174823;23178216;23178279;23183110;23186079;23194373;23197086;23202381;23203422;23207448;23208428;23209030;23211309;23216079;23216457;23220379;23220613;23220857;23223115;23224622;23228000;23228045;23234323;23234415;23239167;23239753;23251369;23258641;23261553;23262305;23264408;23266095;23268097;23271616;23272037;23272171;23274345;23274351;23274838;23274926;23275039;23286953;23294792;23300676;23318971;23321224;23346766;23363994;23427947;23484124;23499202;23556118;23634564;23648714;24138308;24141118;24142710;24143372;24144058;24147833;24149070;24151607;24155116;24170523;24173676;24184413;24184695;24192718;24194604;24194630;24196358;24200062;24204939;24210831;24211714;24215803;24220487;24222096;24223788;24225022;24228098;24233060;24235952;24238032;24239615;24244697;24245251;24252242;24253426;24262755;24265021;24273183;24280657;24280995;24281949;24294681;24308500;24309183;24311419;24312306;24317047;24317849;24318113;24319745;24323030;24324096;24326124;24327175;24333449;24333865;24337419;24337970;24339692;24341981;24349323;24356099;24357270;24361722;24367624;24368100;24368304;24373641;24373835;24375646;24379592;24381065;24381308;24398467;24404340;24407691;24419178;24455277;24490498;24505999;24604956;24649120;24729874;24772975;25125055;25326576;25327840;25330115;25332218;25336632;25347463;25347605;25358225;25359897;25360998;25365174;25367797;25368968;25369393;25372430;25382609;25384775;25385278;25388553;25391338;25399369;25403264;25410067;25411796;25413000;25413949;25429741;25430082;25437064;25440530;25443181;25445964;25446320;25446750;25448558;25449580;25450062;25450855;25453952;25453965;25455933;25460023;25463431;25464683;25465233;25466613;25468585;25471901;25480791;25481687;25482145;25483139;25487569;25491242;25497111;25499746;25499760;25499819;25500537;25503473;25503728;25510210;25512021;25525212;25531414;25533447;25533803;25549754;25552549;25553828;25557384;25582402;25636354;25685752;25768269;25817849;25922327;26125048;26791800;26837165;26847213;26909303;26939043;27141331;27281349;27314535;27519654;27653037;27677481;27738809;27774996;27776524;27778331;27778454;27779442;27780141;27793640;27795670;27798707;27799178;27801962;27807769;27810317;27816069;27821288;27824131;27836773;27843120;27846404;27848175;27848983;27849419;27851987;27852230;27852250;27856527;27857031;27858937;27860411;27861924;27863654;27865630;27870735;27873176;27884298;27884726;27884791;27889587;27890916;27891523;27899031;27899253;27905203;27906194;27906598;27906952;27914612;27915167;27915343;27916090;27920525;27926909;27930971;27933465;27939571;27959333;27982079;27982215;27998691;27998979;28005982;28006948;28007775;28009415;28012629;28012633;28012677;28017406;28025095;28025148;28025500;28025582;28029326;28033296;28042026;28043865;28065716;28109467;28123567;28151709;28194060;29255528;29264577;29268619;29296813;29296961;29308196;29310827;29323084;29386839;29430310;29435007;29901949;29923696;30327982;30328358;30342554;30343452;30345466;30346851;30353712;30354530;30359428;30365121;30367938;30369516;30371037;30375380;30375484;30379318;30381045;30387169;30387838;30388313;30396027;30402653;30403557;30403938;30408801;30413022;30425559;30431012;30442365;30449536;30450542;30460461;30460772;30465722;30468870;30470985;30471772;30475838;30475883;30477388;30478968;30480776;30486912;30501382;30501870;30502903;30511891;30513470;30514400;30518183;30522457;30523044;30526665;30527754;30528935;30530781;30548250;30565180;30567246;30568127;30569243;30572035;30577433;30580627;30583568;30585109;30588080;30588634;30594254;30597246;30598515;30612830;30622796;30638985;30648105;30672361;30723035;30790541;31584423;31625529;31634777;31638037;31642338;31644364;31647039;31647365;31650674;31650791;31651136;31652101;31652475;31655033;31655834;31665239;31665725;31668666;31669405;31673803;31674256;31680626;31681930;31682824;31685089;31685676;31689440;31691630;31694631;31705219;31707103;31709853;31711605;31715010;31724341;31725594;31730451;31731024;31732854;31733155;31736269;31741237;31741553;31749046;31749052;31755076;31762293;31765241;31770786;31776290;31778431;31780368;31783004;31805408;31808984;31812471;31813860;31819410;31821457;31822298;31823054;31825663;31830575;31835480;31853103;31861264;31862943;31872360;31872938;31886127;31886707;31887935;31888544;31893587;31894280;31896516;31914654;31918224;31928043;31929001;31932090;31974595;32186002;32419935;32482541;33356703;33443477;33469451;33542566;33883768;34267453;34622843;34638821;34649116;34651233;34653435;34653564;34668836;34671975;34673895;34689546;34699114;34702538;34708423;34708785;34717535;34718005;34725072;34725449;34725500;34727465;34730300;34736395;34740334;34741083;34751013;34755239;34756016;34757439;34764094;34766511;34773995;34779418;34781066;34782191;34782790;34785356;34786634;34792186;34794198;34794232;34799501;34809573;34813498;34816924;34818223;34822855;34824310;34825505;34826685;34834016;34837648;34838993;34843806;34844145;34846489;34847441;34857295;34857855;34867791;34872040;34872514;34883296;34895306;34898239;34898320;34915746;34916056;34921837;34923122;34923856;34937556;34944539;34946702;34951001;34961782;34963269;34965510;34968038;34973784;35011361;35032379;35106186;35255006;36054816;36216820;36221901;36222313;36230898;36232454;36252038;36261670;36266066;36272513;36279450;36281151;36282222;36283226;36287279;36288584;36301041;36307458;36307860;36308022;36308286;36314057;36362060;36369635;36379208;36402985;36405732;36413710;36418322;36477465;36483631;36499206;36521216;36536939;36542081;36547963;36555499;36565329;36576588;36579541;36591805;36604916;36623428;36651367;36661673;37316330;37667295;37734596;37753960;37828608;37881881;37883727;37884842	['2000[9]', '2001[127]', '2002[134]', '2003[132]', '2004[119]', '2005[110]', '2006[13]', '2007[108]', '2008[89]', '2009[97]', '2010[87]', '2011[8]', '2012[94]', '2013[84]', '2014[79]', '2015[4]', '2016[90]', '2017[11]', '2018[80]', '2019[83]', '2020[6]', '2021[83]', '2022[44]', '2023[7]', '2024[2]']
dexamethasone sodium phosphate	8	12408916;14636704;18199487;23097126;25449921;27939571;30497073;30580147	dexamethasone 21 phosphate;dexamethasone phosphate;dexamethasone sodium phosphate;prednisolone phosphate		['2002[1]', '2003[1]', '2007[1]', '2012[1]', '2014[1]', '2016[1]', '2018[2]']	15	11760033;12239690;12555901;12666840;16188428;16256831;17915587;17954317;17968714;19834025;23050644;24316422;25371908;25404598;31726034	['2001[1]', '2002[3]', '2005[2]', '2007[3]', '2009[1]', '2012[1]', '2013[1]', '2014[2]', '2019[1]']
dexmedetomidine	2	16237949;25332685	dexmedetomidine;remifentanil;sufentanil		['2005[1]', '2014[1]']	47	11844024;15959548;20150856;21077308;21429025;21547180;22295535;22428485;22477835;23166426;23327034;24498781;25611757;25663985;25731059;29114415;29275583;29292264;29397129;29457066;30140512;30345772;30572532;30575939;30589029;30651766;31643023;31654225;31689378;31859818;31887107;31966044;32536330;32551449;33355169;33356966;33376539;33383282;33437077;36414924;36517290;36684659;36713494;36734444;37386681;37587999;37667295	['2001[1]', '2004[1]', '2009[1]', '2010[3]', '2011[3]', '2012[2]', '2013[1]', '2014[3]', '2016[1]', '2017[5]', '2018[5]', '2019[8]', '2020[5]', '2022[7]', '2023[1]']
di 2 ethylhexyl phthalate	36	11775358;12505296;15379967;15513900;16595068;17192273;17210446;18067563;19152831;19209526;20049115;21158404;21210511;22198209;22205965;24454344;25434100;25530965;26710974;26893687;27983712;27992464;29568348;30166929;30609493;31667872;33360700;34670089;34673871;34699919;34942354;35073286;35818422;36394428;36549504;36583613	2 ethylhexylamine;benzyl butyl phthalate;butyl benzyl phthalate;di 2 ethylhexyl;di 2 ethylhexyl phthalate;di isononyl phthalate;di n butyl phthalate;dibutyl phthalate;diisobutyl phthalate;l 3 n butyl phthalide;mono 2 ethylhexyl phthalate	G2B	['2001[1]', '2002[1]', '2004[2]', '2005[1]', '2006[2]', '2007[1]', '2008[2]', '2009[1]', '2010[2]', '2011[2]', '2013[1]', '2014[2]', '2015[2]', '2016[2]', '2017[2]', '2018[1]', '2019[1]', '2020[1]', '2021[6]', '2022[3]']	5	11719706;21063685;23333892;24284787;24370437	['2001[1]', '2010[1]', '2012[1]', '2013[2]']
diacylglycerol	6	12529738;26705421;30439664;30497005;30680740;36562703	alkylglycerol;crude glycerol;diacerein;diacylglycerol;glycerol guaiacolate;glyceryl monostearate;sulfoquinovosyl diacylglycerol		['2002[1]', '2015[1]', '2018[3]', '2022[1]']	4	14669972;23069484;34867025;35145347	['2003[1]', '2012[1]', '2021[2]']
diallyl disulfide	11	10751721;12468600;15499972;16344271;19040422;20939433;20962904;24237672;27979186;30394654;31640228	allitridi;diallyl disulfide;diallyl disulphide;diallyl sulphide;diallyl trisulfide;high sulphur;sulfide;sulfur;sulphur;trisulfide		['2000[1]', '2002[1]', '2004[1]', '2005[1]', '2008[1]', '2010[2]', '2013[1]', '2016[1]', '2018[1]', '2019[1]']	53	11724364;11962257;12376475;12593760;14555610;14565242;14693049;15554553;15659844;16219763;16227396;16337756;16356668;17196623;17210128;17225462;19823037;19934343;20932246;20959517;21038848;21128712;22417372;23132314;23139364;23163425;23163853;23203057;23272117;23394448;24246655;24291451;24293383;24396385;25365295;25396727;25550470;27748821;28177695;30400352;30504007;30580017;30806236;31640228;31647070;31760404;32135404;33359648;33500108;34830208;34896185;35071031;36309839	['2001[2]', '2002[2]', '2003[3]', '2004[2]', '2005[4]', '2006[3]', '2009[2]', '2010[4]', '2011[1]', '2012[7]', '2013[4]', '2014[3]', '2016[2]', '2018[4]', '2019[4]', '2020[2]', '2021[3]', '2022[1]']
diazepam	11	14575793;15496390;16189298;16226742;18983865;19914403;23290252;24176745;24216164;28255523;31984889	1 2 3 triazolyl 2 fluorobenzimidazo 1 2 a quinoline;1 2 4 triazolo 1 5 a pyridine;1 2 4 triazolo 1 5 a pyrimidine;1 2 4 triazolo 3 4 f 1 6 naphthyridine;1 4 diazepine;alprazolam;buspirone;carbamazepine;clonazepam;diazepam;diimidazo 4 5 d 4 5 f 1 3 diazepine;fluoxetine;fluphenazine;fluvoxamine;haloperidol;lorazepam;oxcarbazepine;pyrazolo 5 1 c 1 2 4 benzotriazine;pyrrolo 2 1 c 1 4 benzodiazepine;sulpiride;tianeptine;topiramate	G3	['2003[1]', '2004[1]', '2005[2]', '2008[1]', '2009[1]', '2012[1]', '2013[2]', '2016[1]', '2019[1]']	8	11675045;11707825;12429566;14992090;19050992;21048320;23071808;28348731	['2000[1]', '2001[1]', '2002[1]', '2003[1]', '2008[1]', '2010[1]', '2012[1]', '2016[1]']
dichloroacetate	4	11758968;24359441;30396945;31827705	dichloroacetate;diphenylhydantoin sodium;methylprednisolone sodium succinate;mycophenolate sodium;porfimer sodium;sodium dichloroacetate;sodium salicylate		['2000[1]', '2013[1]', '2018[1]', '2019[1]']	22	20007777;20032407;20957634;21132264;21346867;23067553;23263938;24201812;24297161;24342832;25471732;25536473;28040265;28082726;29535790;30362115;30593413;30822618;31768777;31812695;31827705;33786191	['2009[2]', '2010[3]', '2012[2]', '2013[3]', '2014[2]', '2016[2]', '2017[1]', '2018[3]', '2019[3]', '2020[1]']
diclofenac	12	11873872;12643417;14566034;19074529;20501447;23827576;24254524;24626621;26714763;27810578;31628026;31654258	baclofen;diclofenac;diclofenac sodium;diclofenac sodium patch		['2001[1]', '2002[1]', '2003[1]', '2008[1]', '2009[1]', '2012[1]', '2013[2]', '2015[1]', '2016[1]', '2019[2]']	28	14678958;15555568;16198632;18222491;19114602;20049376;20096163;20930692;21303331;22188869;23207777;23274131;23280425;23402174;24173178;24260338;24547601;25520223;26712942;26770906;27814951;29282394;33379345;34822514;35507757;36233038;36292923;36678731	['2003[1]', '2004[1]', '2005[1]', '2007[1]', '2008[1]', '2009[2]', '2010[2]', '2011[1]', '2012[4]', '2013[3]', '2014[1]', '2015[2]', '2016[1]', '2017[1]', '2020[1]', '2021[2]', '2022[3]']
dietary supplement	3	11769876;22319251;30826666	dietary supplement;ketogenic diet;plant based diet;vegetarian diet		['2001[1]', '2011[1]', '2018[1]']	16	12495463;15213372;15213373;15631323;17357323;19368291;21062672;24404426;27935584;30779016;31855498;31894296;33357370;35934687;36382086;36913466	['2002[1]', '2003[2]', '2004[1]', '2006[1]', '2008[1]', '2010[1]', '2013[1]', '2016[1]', '2018[1]', '2019[2]', '2020[1]', '2021[1]', '2022[2]']
digoxin	6	11881568;20025575;24308316;24362330;30579976;31899320	cardiac glycoside;digitonin;digitoxin;digoxin;glycoside;n alkyl glycoside;phenylethanoid glycoside;tetrodotoxin	G2B	['2001[1]', '2009[1]', '2013[2]', '2018[1]', '2019[1]']	16	12411411;17261323;19020076;19267953;20025575;23062361;23146422;24231508;25580468;26701637;29272021;29441934;31719612;31804065;34655414;34717917	['2002[1]', '2006[1]', '2008[2]', '2009[1]', '2012[2]', '2013[1]', '2014[1]', '2015[1]', '2017[2]', '2019[2]', '2021[2]']
dihydroartemisinin	19	11791963;15504846;15642597;16535862;18986553;18990614;19062683;19841149;19961911;20957170;21059641;21149439;21175296;23069110;27835669;27998071;30453725;32089231;35480921	amodiaquine;artemether;artemisinin;artemisinin derivative;artesunate;artesunate amodiaquine;dihydroartemisinin;dihydroartemisinin piperaquine;lumefantrine;rectal artesunate		['2001[1]', '2004[2]', '2005[1]', '2008[3]', '2009[2]', '2010[4]', '2012[1]', '2016[2]', '2018[1]', '2019[1]', '2021[1]']	52	15499533;16309236;16499092;19900584;19941148;19957812;20021657;21118925;21175296;22322845;23138847;23201011;24335512;24459940;25412047;25482945;25674233;25985565;26741854;26753652;26788167;28087910;28105176;29317166;29387451;29416790;29434895;29435054;29472793;29926580;30023664;30557609;30580023;30599894;30668343;31791643;31879047;31881224;31888655;31926585;31976328;33363149;33370709;33658929;34750454;34922249;34930288;35026515;36342357;36563124;36572639;36590764	['2004[1]', '2005[2]', '2009[4]', '2010[2]', '2011[1]', '2012[2]', '2013[2]', '2014[4]', '2015[3]', '2016[2]', '2017[8]', '2018[4]', '2019[6]', '2020[3]', '2021[4]', '2022[4]']
dihydrotestosterone	21	11913958;12431226;12589947;14672737;14756537;15383625;15598662;15672940;16368782;18082864;18923939;19808968;20007295;24323721;25542845;28274349;29277707;29312607;29387405;30659542;35023302	11 ketodihydrotestosterone;5alpha dihydrotestosterone;dihydrotestosterone		['2001[1]', '2002[2]', '2003[2]', '2004[3]', '2005[1]', '2007[2]', '2009[2]', '2013[1]', '2014[1]', '2016[1]', '2017[3]', '2018[1]', '2021[1]']	11	11179903;11913958;14654246;14672739;15489042;15601916;18076420;19073258;19159686;21070525;22194926	['2000[1]', '2001[1]', '2003[2]', '2004[2]', '2007[1]', '2008[2]', '2010[1]', '2011[1]']
discodermolide	4	11594814;15595446;16268537;17924640	arteminolide;discodermolide;laulimalide;micheliolide;ovatodiolide;sinulariolide;zampanolide		['2001[1]', '2004[1]', '2005[1]', '2007[1]']	12	11572673;11574017;11749630;12431077;12478725;16268545;18159936;18973162;23249971;25351212;29423045;35097186	['2001[3]', '2002[2]', '2005[1]', '2007[1]', '2008[1]', '2012[1]', '2014[1]', '2017[1]', '2021[1]']
disulfiram	3	11716515;16028354;29294377	disulfiram	G3	['2001[1]', '2004[1]', '2017[1]']	25	15615540;16880974;18047805;21139355;21203553;23251544;24193513;25657800;26711966;27708770;29274360;30370669;30372806;30599232;30647912;31700025;31758497;33409152;34179726;34672620;34979419;35006738;36327916;36334355;37673869	['2004[1]', '2005[1]', '2007[1]', '2010[2]', '2012[1]', '2013[1]', '2014[1]', '2015[2]', '2017[1]', '2018[4]', '2019[2]', '2020[2]', '2021[3]', '2022[2]', '2023[1]']
dithiothreitol	3	11718670;20944150;24463097	dithiothreitol		['2001[1]', '2010[1]', '2013[1]']	6	12495472;15623528;18986332;19074140;21328627;23184818	['2002[1]', '2004[1]', '2008[2]', '2010[1]', '2012[1]']
diuretic	3	18690958;26837111;35087400	diuretic;furosemide		['2007[1]', '2015[1]', '2021[1]']	4	11704561;14679185;18983813;33403255	['2001[1]', '2003[1]', '2008[1]', '2020[1]']
dj 1	6	15663963;16298734;20039949;27734217;29258409;31891690	dj 1		['2004[1]', '2005[1]', '2009[1]', '2016[1]', '2017[1]', '2019[1]']	2	23182168;23250426	['2012[2]']
doxorubicin hydrochloride	18	11726546;12468213;19839795;23179277;24266261;24316340;25620848;27731450;27845214;27989702;30371105;30522009;31635451;31660562;34769431;34807581;36263861;38056756	adriamycin hydrochloride;amrubicin hydrochloride;daunorubicin hydrochloride;doxorubicin hydrochloride;doxorubicin hydrochloride salt;epirubicin hydrochloride;methoxymorpholinyl doxorubicin;mitoxantrone hydrochloride;nimustine hydrochloride;topotecan hydrochloride		['2001[1]', '2002[1]', '2009[1]', '2012[1]', '2013[2]', '2014[1]', '2016[3]', '2018[2]', '2019[2]', '2021[2]', '2022[1]', '2023[1]']	58	11729478;11729479;12425651;12452024;12476864;15465924;16279733;17341203;17918903;19011599;19206456;19911347;20978763;21042759;21061221;21080698;21296573;22196902;23076766;23083447;23107962;23184725;23312579;24183430;25335710;25511563;25520649;25618700;26764104;27616692;27697650;27720963;27770906;27993724;29218857;29261277;30348719;30366181;30439492;30573230;30579898;31687734;31791353;31802657;31865524;31870813;31923965;32263871;33455291;34668829;34726381;34821660;35494148;36241333;36423809;36436344;36603409;37830151	['2001[2]', '2002[3]', '2004[1]', '2005[1]', '2006[1]', '2007[1]', '2008[2]', '2009[1]', '2010[5]', '2011[1]', '2012[5]', '2013[1]', '2014[4]', '2015[1]', '2016[7]', '2017[1]', '2018[5]', '2019[6]', '2020[1]', '2021[4]', '2022[4]', '2023[1]']
doxycycline	16	12417734;12454098;15381082;15605966;17158240;17909629;18983086;19122478;19944527;24231322;24232694;26838415;31710229;31806458;31877744;31939374	chemically modified tetracycline 3;chlortetracycline;doxycycline;minocycline;oxytetracycline;tigecycline		['2002[2]', '2004[2]', '2006[1]', '2007[1]', '2008[2]', '2009[1]', '2013[2]', '2015[1]', '2019[4]']	83	11600379;11701404;11708594;11724160;12385679;12386160;12658414;14558595;14597870;15267190;15307429;15381096;15556143;15585507;15627779;15819304;16358555;16830652;17374213;17984336;18159647;18990531;19036672;19061933;19846942;19853296;19886397;19942754;20036604;20080260;20950853;20953876;20977118;21050491;21145656;21184825;21229827;21298756;23077805;23184953;23223767;23270609;23274564;23274840;24289960;24359008;24360070;24379065;25335491;25348646;25428150;25460194;25502932;27163120;27510568;27897206;27999567;28008379;28153556;29285218;29312795;29696194;30344461;30350359;30365135;30385785;30403322;30409370;30502866;30523518;31626869;31627220;31636073;31683371;31792307;31886220;31893069;33613731;33643917;34769100;34973952;35273413;36712722	['2001[4]', '2002[3]', '2003[4]', '2004[5]', '2005[2]', '2006[1]', '2007[2]', '2008[3]', '2009[6]', '2010[8]', '2012[6]', '2013[4]', '2014[6]', '2016[5]', '2017[3]', '2018[8]', '2019[7]', '2020[2]', '2021[3]', '2022[1]']
duocarmycin	11	11578217;15519165;17948994;18020335;19021160;19554689;19879753;20942408;21192653;22069536;27745990	duocarmycin;duocarmycin sa		['2001[1]', '2004[1]', '2007[2]', '2008[2]', '2009[2]', '2010[2]', '2016[1]']	4	29435172;34645909;34710358;37722716	['2017[1]', '2021[2]', '2023[1]']
dysbiosis	13	25401702;25561781;29354132;30535609;33348596;33364203;33377531;33553004;34145094;34721398;34745119;34948234;36694706	dysbiosis;faecal microbiota transplantation;gut microbiome dysbiosis;gut microbiota dysbiosis;intestinal microbiota;microbial dysbiosis		['2014[2]', '2017[1]', '2018[1]', '2020[5]', '2021[3]', '2022[1]']	2	34316559;35052569	['2020[1]', '2021[1]']
e cadherin	6	11761562;12545205;15648948;18983973;19189669;36213468	e cadherin;n cadherin		['2000[1]', '2002[1]', '2004[1]', '2008[2]', '2021[1]']	4	11761562;11846558;20457567;22269942	['2000[1]', '2001[1]', '2009[1]', '2011[1]']
electromagnetic field	23	11810798;11887334;12541073;12588085;14568297;14674735;15517100;15660606;16202641;17037040;17061499;17160157;18242044;23060235;25561888;26703095;26841641;30587969;30748132;31663626;33395944;33775083;34915150	electromagnetic field;electromagnetic radiation	G2B	['2001[3]', '2002[2]', '2003[2]', '2004[2]', '2005[2]', '2006[1]', '2007[1]', '2012[1]', '2014[1]', '2015[2]', '2018[2]', '2019[1]', '2020[2]', '2021[1]']	2	31650355;31864409	['2019[2]']
elevated platelet count	2	25696887;29361618	elevated platelet count;platelet rich;platelet rich fibrin;platelet rich plasma		['2014[1]', '2017[1]']	4	17518622;24485786;26888231;32151173	['2006[1]', '2013[1]', '2015[1]', '2019[1]']
ellipticine	7	14601046;16252092;17976674;23827542;25547492;27775145;28263536	ellipticine		['2003[1]', '2005[1]', '2007[1]', '2012[1]', '2014[1]', '2016[2]']	25	11755121;14601046;14666656;15497947;15527974;15548707;16190746;16337242;16601806;16601808;18052270;18987592;19923910;21187821;22213363;23059904;23827542;24138450;24322006;25395331;25479328;26757112;27908111;28263536;31861689	['2001[1]', '2003[2]', '2004[3]', '2005[4]', '2007[1]', '2008[1]', '2009[1]', '2010[1]', '2011[1]', '2012[2]', '2013[2]', '2014[2]', '2015[1]', '2016[2]', '2019[1]']
emetine	2	17912675;18096507	agomelatine;bupropion;citalopram;duloxetine;emetine;escitalopram;escitalopram oxalate;mirtazapine;paroxetine;reboxetine;sertraline;venlafaxine		['2007[2]']	6	16313277;19901558;31635418;31775307;32009887;34254034	['2005[1]', '2009[1]', '2019[3]', '2020[1]']
emodin	3	12563347;15544921;21111173	aloe emodin;emodin;emodin cisplatin		['2001[1]', '2004[1]', '2010[1]']	39	12451481;14724938;16272711;17722265;17956669;18285700;18300468;18823377;19857484;19895793;20005210;20030921;20032398;20042515;21111173;21168393;22227305;22375400;24239713;24370022;24404333;25370743;25496076;25556065;25580427;25832436;26722264;27062805;27717887;27774992;28097141;31631691;33489875;33542691;33634018;33817118;35071416;36219383;36411986	['2002[1]', '2003[1]', '2005[1]', '2006[1]', '2007[3]', '2008[1]', '2009[6]', '2010[2]', '2011[2]', '2013[3]', '2014[5]', '2015[2]', '2016[3]', '2018[1]', '2019[1]', '2020[3]', '2021[1]', '2022[2]']
endoscopic retrograde cholangiopancreatography	10	14753579;18936645;21175503;21699565;22185981;23306739;25547802;26708921;28183551;38082187	endoscopic gastrostomy;endoscopic retrograde cholangiopancreatography;endoscopic screening;endoscopic submucosal dissection;gastrostomy;percutaneous endoscopic gastrostomy;transanal endoscopic microsurgery		['2003[1]', '2008[1]', '2010[2]', '2011[1]', '2012[1]', '2014[1]', '2015[1]', '2016[1]', '2024[1]']	12	11801956;12496552;14973756;19096738;21429018;23378689;24246275;25770328;26743737;29460789;34963146;35779866	['2001[1]', '2002[1]', '2003[1]', '2008[1]', '2010[1]', '2012[1]', '2013[1]', '2014[1]', '2015[1]', '2017[1]', '2021[2]']
enediyne	2	15579101;31777169	enediyne		['2004[1]', '2019[1]']	2	12369941;25434000	['2002[1]', '2014[1]']
epinephrine	4	18338596;24287109;30636989;31934016	1 ephedrine;cisplatin epinephrine;ephedrine;epinephrine		['2007[1]', '2013[1]', '2018[1]', '2019[1]']	3	11735625;16427538;30371952	['2001[1]', '2005[1]', '2018[1]']
epirubicin	15	14522926;15630804;15685929;17922055;18091581;18201925;19823942;19841470;19884644;22191802;22977612;23203544;23251640;25556485;27940053	epidoxorubicin;epirubicin;epirubicine;pirarubicin		['2003[1]', '2004[2]', '2007[3]', '2009[3]', '2011[2]', '2012[2]', '2014[1]', '2016[1]']	221	11688520;11694773;11707647;11720428;11720455;11741130;11777213;11778237;11791125;11801756;11817026;11862474;11872957;11899647;11970749;11970752;12237912;12357299;12377958;12394255;12419756;12441265;12477998;12489924;12499639;12530029;12678722;14503796;14520444;14532987;14555529;14557896;14585224;14619485;14648210;14656276;14656277;14656390;14659131;14659354;14666649;14703068;14768404;14981980;15381937;15456955;15507178;15513513;15519516;15526202;15563864;15565824;15585753;15590762;15613463;15628760;15628762;15675479;15685822;15685833;15685838;15899623;16184461;16205946;16222157;16234514;16247663;16257797;16293676;16293863;16314288;16334129;16334862;16373714;16507401;16532963;17198756;17203763;17203767;17212149;17214361;17274676;17415824;17914669;17922055;17923867;17938864;17940499;17950450;17997459;18001417;18021000;18030021;18043579;18075190;18097170;18187954;18210885;18220851;18230556;18248876;18269776;18332648;18521407;18521432;18824363;18980695;19021056;19062725;19068724;19071595;19103732;19192673;19383332;19806787;19826051;19841330;19845944;19906761;20033628;20431774;20932082;20953738;21115921;21133634;21180996;21302483;21358106;22166525;22236353;22284464;22309266;22969846;22977595;23110092;23150720;23155276;23158478;23158996;23186833;23237767;23263186;23329881;23344026;23426588;23540284;24222135;24231843;24268372;24269967;24287908;24303084;24338535;24338638;24362530;24384838;24394117;24396466;24464946;24649188;24649257;25268149;25363302;25432694;25437772;25460144;25460146;25480692;25483927;25514405;25628949;25663970;26714930;26748365;27272157;27742595;27789365;27858183;27934482;27936775;27959443;27966237;28018977;28228906;28357100;29387408;30334959;30372448;30391405;30448030;30449179;30476929;30537619;30546090;30581704;30588188;30655846;31678519;31685080;31685331;31711044;31734280;31777256;31784549;31821825;31823667;31885339;33419291;34694666;34812269;34818953;34838830;34843906;34848465;34872507;34893156;35070996;35423732;36228149;36332832;36364051	['2000[5]', '2001[13]', '2002[11]', '2003[16]', '2004[20]', '2005[14]', '2006[8]', '2007[19]', '2008[8]', '2009[7]', '2010[8]', '2011[5]', '2012[12]', '2013[15]', '2014[11]', '2015[2]', '2016[11]', '2017[1]', '2018[11]', '2019[10]', '2020[1]', '2021[10]', '2022[3]']
estriol	2	11767001;23274418	estriol		['2001[1]', '2012[1]']	2	14535635;22198527	['2003[1]', '2011[1]']
etoposide	121	10755319;11592998;11683270;11691792;11716434;11731422;11741320;12271153;12374765;12420214;12424735;12515046;12518707;14513771;14522926;14534356;14577640;14630694;14640900;15491509;15497950;15526203;15528316;15576240;15598611;15623667;15659822;16199376;16267399;16335056;16357944;16377807;16418065;16595068;17168690;17179646;17917277;17922055;18006149;18054347;18162584;18164262;18348467;18846424;18922022;18979523;19007041;19064336;19109225;19183515;19383392;19799994;19825889;19839786;19844132;19855159;19858003;19879740;19884644;20953647;20959117;20962860;21046361;21048951;21054405;21084315;21087997;21097707;21135858;21152302;21177069;21212465;22207148;22440894;23078406;23089312;23129580;23199479;23225500;24177862;24189981;24280032;24291173;24324754;24351551;24382557;25331678;25409338;25446851;25493440;25499082;25529801;25543088;27813122;27974636;27975169;27982581;30413070;30461272;30463137;30516086;30529266;30669865;31649282;31672546;31706989;31735448;31756221;32190294;33374934;34396245;34638679;34754012;34787021;34885787;34932628;34960710;36216988;36375293;36481534;37659108	1 beta d arabinofuranosylcytosine;1 beta d arabinofuranosylcytosine triphosphate;4 thio beta d arabinofuranosylcytosine;amrubicin;amrubicinol;arabinosylcytosine;bleomycin etoposide cisplatin;cisplatin alone;cisplatin cddp;cisplatin etoposide;cisplatin nephrotoxicity;cytarabine;cytosine arabinoside;daunomycin;daunorubicin;daunorubicin cytarabine;daunorubicin cytarabine liposome;dexamethasone cyclophosphamide etoposide and cisplatin;doxorubicin cisplatin;doxorubicinol;doxorubincin;etoposide;etoposide cisplatin;idarubicin;idarubicine;liposomal cytarabine;mitoxantrone;pixantrone;platinum etoposide;sabarubicin;teniposide;trail etoposide;valrubicin		['2000[2]', '2001[5]', '2002[6]', '2003[6]', '2004[8]', '2005[7]', '2006[2]', '2007[8]', '2008[7]', '2009[8]', '2010[13]', '2011[2]', '2012[5]', '2013[7]', '2014[7]', '2016[4]', '2018[6]', '2019[6]', '2020[2]', '2021[6]', '2022[3]', '2023[1]']	456	11202809;11216669;11240646;11249548;11562272;11566547;11574073;11574892;11581225;11581266;11584892;11585056;11589008;11593057;11593412;11597577;11597732;11598411;11604558;11680837;11691792;11694507;11697833;11698292;11699396;11700950;11707421;11707575;11710634;11712680;11723749;11724358;11742497;11755216;11762335;11777213;11781643;11781646;11785305;11822756;11848499;11903153;11911275;11918453;12041546;12109062;12237334;12237920;12239444;12239596;12297139;12297143;12349909;12351591;12359358;12359364;12359640;12361242;12368156;12375800;12379464;12384437;12389073;12389116;12393991;12400600;12415617;12419831;12420202;12420860;12424735;12431029;12437111;12439594;12439705;12451286;12467211;12472573;12473657;12479364;12481434;12488411;12509415;12516967;12518626;12533044;12553001;12575735;12587780;12678755;14500753;14500835;14501379;14513051;14517345;14521058;14525959;14574459;14577595;14578886;14581337;14592517;14601052;14614023;14629829;14630676;14630936;14653864;14654565;14666633;14688482;14720338;14738586;14745596;14769839;14981928;15379707;15385116;15446552;15447993;15454494;15456257;15457850;15457856;15460443;15471885;15473371;15482917;15491639;15492806;15494349;15499727;15544164;15555219;15577431;15581952;15615731;15616873;15634660;15638410;15644950;15659822;15727797;15829326;15896459;16183167;16189442;16194889;16202244;16219352;16219541;16227394;16230379;16237322;16242334;16243833;16263236;16263586;16264263;16273241;16297990;16301816;16302822;16307542;16308699;16311288;16327295;16330675;16353314;16354313;16361627;16364925;16384932;16595068;17158769;17162856;17163259;17166655;17172428;17187072;17194596;17215959;17217622;17322957;17384250;17415824;17922975;17924177;17927283;17944242;17973877;17981155;17983513;17998154;17998666;18001800;18004468;18057722;18065407;18071312;18074315;18088185;18089706;18089850;18094537;18172509;18191106;18239783;18283853;18348467;18683507;18822626;18828689;18829085;18839033;18841261;18922022;18927073;18937067;18959199;18991746;18996004;19003377;19043076;19048695;19061837;19084287;19089452;19109225;19111388;19192667;19195212;19794957;19794965;19794997;19796682;19796810;19802018;19817749;19826110;19826132;19833685;19834905;19856060;19858204;19864107;19879873;19887560;19895853;19917085;19920819;19924514;19948438;19955804;19995788;19996654;20006518;20010620;20016538;20028753;20094661;20148466;20187302;20945128;20951586;20966875;20978004;20978201;21037108;21050136;21055882;21081811;21097520;21097707;21134979;21138749;21145139;21159109;21163134;21168391;21176346;21203533;21364648;22189234;22200537;22213212;22216167;22220149;22285073;22293260;23058634;23065812;23066953;23069618;23073619;23098502;23112400;23134856;23143659;23144690;23144714;23161287;23165501;23174316;23185118;23192689;23197662;23232555;23242346;23248400;23255893;23263805;23266449;23272236;23330111;23330394;23353839;23408470;24140770;24189426;24220725;24232736;24240976;24241721;24244448;24259502;24260231;24262885;24277699;24311454;24326278;24327541;24332656;24336569;24356803;24361054;24374812;24389510;24468312;24523747;24649349;24771926;25332420;25339326;25353380;25374217;25382188;25395162;25422491;25445619;25448575;25449313;25453799;25456218;25459394;25491985;25493440;25501798;25524659;25554737;25570380;25585637;25648312;25709376;25726170;25730474;26000396;26069482;26557922;26701338;26739776;26774631;26797935;26807222;26819865;26823665;26854430;27664008;27730152;27792189;27816627;27860301;27907860;27919107;27940205;27974648;27980265;28000417;28041801;28043134;28063664;28105350;29255785;29260509;29269253;29270805;29344207;29402743;29441354;29624267;30343497;30354214;30357526;30365396;30397244;30409428;30409750;30422397;30447888;30478995;30506132;30527181;30569343;30572042;30576620;30606675;30669865;31561892;31638261;31673519;31675940;31701430;31753398;31755709;31776036;31836624;31948903;32064088;32190815;32454706;33138732;33347823;33659204;33776385;34656433;34699127;34710250;34715493;34724875;34727218;34728715;34757813;34802214;34850652;34854108;34887387;34965809;35016422;35024317;36234685;36289218;36333680;36437214;36442526;36506793;36822389	['2000[5]', '2001[43]', '2002[45]', '2003[25]', '2004[29]', '2005[30]', '2006[11]', '2007[25]', '2008[19]', '2009[31]', '2010[21]', '2011[8]', '2012[27]', '2013[24]', '2014[26]', '2015[9]', '2016[14]', '2017[8]', '2018[19]', '2019[12]', '2020[3]', '2021[15]', '2022[6]', '2024[1]']
evodia rutaecarpa	3	18058680;34844412;36232809	evodia rutaecarpa;rupatadine;rutaecarpine		['2007[1]', '2021[1]', '2022[1]']	10	20930379;24369537;26902409;28025122;29435045;30347923;30551443;35008520;35071368;36232809	['2010[1]', '2013[1]', '2015[1]', '2016[1]', '2017[1]', '2018[2]', '2021[2]', '2022[1]']
evodiamine	2	18058680;36232809	evodiae fructu;evodiamine;fructu;frutescen		['2007[1]', '2022[1]']	20	16280136;19854188;20005289;20943386;23161424;23983323;25506932;25621054;26703570;26790304;26902409;27449032;27771931;30380774;30636828;31894286;31920329;35002731;36232809;36700075	['2005[1]', '2009[2]', '2010[1]', '2011[1]', '2012[1]', '2014[2]', '2015[3]', '2016[2]', '2018[2]', '2019[2]', '2021[1]', '2022[2]']
extracellular vesicle	10	29331741;29552373;30346694;31822494;32010626;33389895;33603751;34966685;35492395;36239547	extracellular acidification;extracellular atp;extracellular polymeric substance;extracellular vesicle;nano vesicle		['2017[2]', '2018[1]', '2019[2]', '2020[2]', '2021[2]', '2022[1]']	9	31695092;31794834;33553139;33628730;34414401;36447429;36556359;36569896;36643110	['2019[2]', '2020[3]', '2022[4]']
fangchinoline	2	26893655;31759658	fang;fangchinoline;guan chang fu fang;wolf		['2015[1]', '2019[1]']	6	22186789;25539072;26893655;28356942;29949709;33416119	['2011[1]', '2014[1]', '2015[1]', '2016[2]', '2020[1]']
ferroptosis	3	25555734;35360452;36605450	ferrocene;ferroptosis		['2014[1]', '2021[1]', '2022[1]']	9	29375387;31866335;31908494;34935058;34948133;35118077;36334452;36579941;36721820	['2017[1]', '2019[2]', '2021[4]', '2022[2]']
fibromyalgia	4	17566192;19851163;28105430;37358170	adenomyosis;dermoid;fibroid;fibromyalgia;fibrous dysplasia;myoma		['2005[1]', '2009[1]', '2016[1]', '2022[1]']	4	11214940;18239379;30657084;33541585	['2000[1]', '2007[1]', '2018[1]', '2020[1]']
fish oil	9	15659818;15671680;16350679;16646858;17168668;20559012;26746818;30652834;34944166	aryl urea fatty acid;chain omega 3 polyunsaturated fatty acid;dietary fish oil;fish oil;fish oil supplementation;free fatty acid;free non esterified fatty acid;hfd rich in saturated fat;high fat fish oil;krill oil;long chain polyunsaturated fatty acid;marine n 3 pufa;monounsaturated fatty acid;n 3 fatty acid;n 3 polyunsaturated fatty acid;nonesterified fatty acid;omega 3 fatty acid;omega 3 long chain polyunsaturated fatty acid;omega 3 polyunsaturate;omega 3 polyunsaturated fatty acid;omega 3 pufa;polyunsaturated fatty acid;saturated fat;saturated fat intake;saturated fatty acid;shark liver oil;short chain fatty acid;trans fatty acid		['2004[2]', '2005[2]', '2006[1]', '2009[1]', '2015[1]', '2018[1]', '2021[1]']	32	10755393;11341044;12324239;12505094;14563399;15618634;15659818;15919370;16201848;17474866;17923401;19838940;19838941;20036307;20948908;22204953;22288304;23246156;23354397;23437708;24346859;24350676;26939043;27646578;28064013;29289834;29767094;30392424;30429440;35036409;36235791;36566465	['2000[2]', '2002[2]', '2003[1]', '2004[3]', '2005[1]', '2006[1]', '2007[1]', '2009[3]', '2010[1]', '2011[2]', '2012[3]', '2013[2]', '2015[1]', '2016[2]', '2017[2]', '2018[2]', '2021[1]', '2022[2]']
fk 506	9	11575705;12390426;12399639;12486498;19880376;23224428;30401411;30532015;36371276	cp 506;fk 506;fk 866		['2001[1]', '2002[3]', '2009[1]', '2012[1]', '2018[2]', '2022[1]']	29	11592964;11595473;11713905;11714196;11744159;11753907;12443975;12450577;12502559;14504432;14511757;14528517;14550820;14579277;14643908;14673013;14981935;15686745;17161467;17917372;20005877;21179008;21182091;23220162;26756013;28056508;34625504;34633207;36441239	['2001[6]', '2002[3]', '2003[8]', '2004[1]', '2006[1]', '2007[1]', '2009[1]', '2010[2]', '2012[1]', '2015[1]', '2016[1]', '2021[2]', '2022[1]']
flavopiridol	3	14511769;18065490;23279842	flavopiridol		['2003[1]', '2007[1]', '2012[1]']	62	11562278;11597333;11641415;11686013;11722998;11751522;11892928;12351605;12429644;12451473;12479366;12512390;12548009;14511769;14573759;14610234;14630924;14676132;15033809;15385934;15539947;15548426;15569374;15634644;16219908;16265881;16309238;16322302;16361620;17187253;17251659;17906454;17956865;18054800;18307904;18981292;19826119;19962759;20008633;20019172;20938713;20944678;20953860;21038395;21072184;21088252;21110323;21159612;23072862;23236848;24241210;25351763;25528169;27476919;27771926;27787370;29287727;29422957;31752046;31998647;34959668;36283079	['2001[7]', '2002[6]', '2003[6]', '2004[5]', '2005[5]', '2006[2]', '2007[4]', '2008[1]', '2009[4]', '2010[8]', '2012[2]', '2013[1]', '2014[2]', '2016[3]', '2017[2]', '2019[2]', '2021[1]', '2022[1]']
flumequine	5	12377980;19068805;23353082;30597780;31706758	enrofloxacin;florfenicol;flumequine;marbofloxacin		['2002[1]', '2008[1]', '2012[1]', '2018[1]', '2019[1]']	4	16385813;17949302;21163707;30562148	['2005[1]', '2007[1]', '2010[1]', '2018[1]']
fluoroquinolone	36	11570695;11797837;12356798;12444881;12515937;14506034;14606622;14674902;15851230;19878831;20160381;20942776;20952417;23285775;24193247;24284031;24316197;24386374;25385097;25433710;25440469;25845240;27075845;28107121;30343191;31636067;31655981;31791495;31881243;34641748;34831123;34871411;34896074;35274591;36228398;36445159	fluoroquinolone;fluoroquinolone antibiotic;quinolone;quinolone antibiotic		['2001[2]', '2002[3]', '2003[3]', '2004[1]', '2009[2]', '2010[2]', '2012[1]', '2013[4]', '2014[4]', '2016[2]', '2018[1]', '2019[4]', '2021[5]', '2022[2]']	97	11586002;11642689;11685070;11725985;11763669;11772147;11785571;11817288;12041546;12087953;12120977;12376029;12376036;12438903;12479629;12515937;12539883;12581547;12737420;14522299;14526026;14535866;14614365;14641160;14688587;14688588;14733712;15380025;15472003;15561817;15585486;15598473;15608441;15732869;16238734;16257308;16270765;16278026;16323436;16518707;16518709;16539034;17939262;17970226;18039990;18042477;18044134;18221172;18688944;18843219;18843659;19049265;19090796;19797934;19805561;19815287;19882788;21070068;21083760;21106179;21108571;21169356;21172788;21348428;21387379;23064697;23103891;23162898;23285775;23312945;24239064;24321356;24334150;25378125;25380657;25455493;25551723;25560573;25920199;26104201;27847014;27863308;27883116;27887579;27906556;27976571;28240572;30389038;30392156;30457926;31660876;31667604;31752702;34732782;34871841;36434989;36453351	['2001[11]', '2002[8]', '2003[8]', '2004[7]', '2005[8]', '2007[7]', '2008[4]', '2009[4]', '2010[8]', '2012[5]', '2013[3]', '2014[7]', '2016[7]', '2018[3]', '2019[3]', '2021[2]', '2022[2]']
fluoxetine	4	23159904;30557758;30558243;34669537	agomelatine;alprazolam;bupropion;buspirone;citalopram;diazepam;duloxetine;escitalopram;escitalopram oxalate;fluoxetine;fluphenazine;fluvoxamine;haloperidol;mirtazapine;paroxetine;reboxetine;sertraline;sulpiride;tianeptine;venlafaxine		['2012[1]', '2018[2]', '2021[1]']	41	11293260;12372003;12499850;12683222;14575813;14668916;15177087;15492283;15581400;15724802;16364545;16594259;17207573;18064563;18088278;18182044;18851896;19914299;20050848;21115070;21185871;21353143;23209640;23280034;24597211;25460023;25554480;25556490;28344495;30328685;30452900;30517049;30543144;30622300;31707450;33357777;34669537;34731610;36435270;36572893;36587501	['2000[1]', '2002[4]', '2003[2]', '2004[3]', '2005[2]', '2006[1]', '2007[3]', '2008[1]', '2009[2]', '2010[3]', '2012[2]', '2013[1]', '2014[3]', '2016[1]', '2018[5]', '2019[1]', '2020[1]', '2021[2]', '2022[3]']
forskolin	5	14614081;14674698;18160719;19091402;25726172	forskolin		['2003[2]', '2007[1]', '2008[1]', '2014[1]']	8	11196439;11566196;11873862;12433954;12506027;15472466;19087231;35014452	['2000[1]', '2001[2]', '2002[2]', '2004[1]', '2008[1]', '2021[1]']
gamma aminobutyric acid	4	14678958;19103927;20010500;29287596	gamma aminobutyric;gamma aminobutyric acid		['2003[1]', '2008[1]', '2009[1]', '2017[1]']	6	14737966;16357152;20010500;21205370;25892751;34681914	['2003[1]', '2005[1]', '2009[1]', '2010[1]', '2014[1]', '2021[1]']
gammadelta t	3	27849165;31748346;32038628	gamma t3;gammadelta;gammadelta t;t3s;tcr gamma;tp 0903		['2016[1]', '2019[2]']	6	16517139;18163982;19175829;30562020;31877708;37968278	['2005[1]', '2007[1]', '2008[1]', '2018[1]', '2019[1]', '2023[1]']
gammaretroviral vector	3	18157138;23299800;26923955	gammaretroviral vector;integration deficient lentiviral vector;lentiviral vector		['2007[1]', '2012[1]', '2015[1]']	9	16339679;19075627;19096527;20008254;21157436;22983382;25523760;26923955;29289570	['2005[1]', '2008[2]', '2009[1]', '2010[1]', '2011[1]', '2014[1]', '2015[1]', '2017[1]']
ganoderma lucidum	3	21185719;23312386;33424591	extracts of ganoderma lucidum;ganoderma;ganoderma lucidum;ganoderma terpene;ganoderma tsugae;phellinus		['2010[1]', '2012[1]', '2020[1]']	28	14713328;15489214;15525457;16265993;16335796;16398597;16430134;18166740;18186577;18827358;19962283;20036724;22172327;22196505;22203880;22230194;25327706;25374251;25775787;28010928;30465897;30513345;31632046;31777014;31777015;32089235;33381043;35692861	['2003[1]', '2004[2]', '2005[4]', '2007[2]', '2008[1]', '2009[2]', '2011[4]', '2014[3]', '2016[1]', '2018[2]', '2019[4]', '2020[1]', '2021[1]']
garlic	16	15030071;15499972;15527433;16344271;16386011;18034739;21185711;23281076;27892863;27901193;28911681;30537039;30806236;31801691;34885992;34938072	aged garlic;aged garlic extract;aqueous garlic;aromaticum;boiled garlic powder;clove;clove essential oil;clove oil;curcuma;curcuma aromatica;curcuma aromatica leaf extract;curcuma aromatica oil;curcuma longa;curcuma longa linn;curcuma oil;curcumin turmeric;garlic;garlic extract;garlic fresh juice;raw garlic;syzygium aromaticum;turmeric;turmeric curcuma longa powder;turmeric extract		['2003[1]', '2004[2]', '2005[2]', '2007[1]', '2010[1]', '2012[1]', '2016[3]', '2018[2]', '2019[1]', '2021[2]']	100	11201305;11525603;11525604;11724364;11848518;11859710;11894756;11962257;12416266;12450136;12470597;12489988;12716288;14555610;14630166;14664517;14687418;14708092;15030071;15454308;15467281;15530461;15615431;15659827;15726891;15821374;15911108;16219763;16244401;16251611;16263255;16274720;16344271;16350679;16395514;16749342;17210128;17907747;17918166;17918170;17966137;18023978;18024759;18763119;18936196;19040422;19056580;19084378;19839808;19850653;20120123;20136045;20374845;20940019;21198270;21198281;21206920;23139364;23158347;23163853;23169470;23194526;23265869;23960721;24308540;24453416;24716172;25365295;25411831;25435627;25523417;25573280;25575520;26889365;26895668;27887948;27915041;27941943;28231115;28988497;30400352;30471222;30591788;31835095;31851788;31877551;32009629;32010330;32010331;32010332;32010333;32010339;33443787;34626309;34724321;35052552;35237408;36244094;36364887;36589396	['2000[4]', '2001[5]', '2002[5]', '2003[6]', '2004[8]', '2005[9]', '2006[1]', '2007[6]', '2008[4]', '2009[6]', '2010[4]', '2012[6]', '2013[3]', '2014[6]', '2015[2]', '2016[5]', '2018[3]', '2019[9]', '2020[1]', '2021[4]', '2022[3]']
geldanamycin	10	14551044;14630044;14695217;19036179;19066127;19875381;21119025;21177985;23261821;34636537	17 2 morpholine 4 yl ethyl amino 17 demethoxygeldanamycin;17 aag;17 allylamino 17 demethoxygeldanamycin;17 dimethylaminoethylamino 17 demethoxygeldanamycin;17 dmag;17 n allylamino 17 demethoxygeldanamycin;17 n allylamino 17 demethoxygeldanamycin 17 aag;geldanamycin;tanespimycin		['2003[3]', '2008[2]', '2009[1]', '2010[2]', '2012[1]', '2021[1]']	98	11587211;12237327;12237331;12323066;12351420;12426384;12441346;12446770;12477794;12485603;14514358;14529385;14529390;14535728;14535799;14579785;14600095;14623082;14633703;14679001;14679005;14713575;15388159;15389545;15503027;15526201;15572859;15625278;16195856;16210323;16210633;16228978;16307487;16311509;16322212;16367912;16371460;16384610;16555999;17185503;17909811;17978573;17979563;17982489;18001136;18048823;18071310;18089825;18175003;18220746;18314631;18852129;18950863;18977205;19047126;19067123;19084447;19809428;19826195;19849843;19850405;19850929;19860730;19860734;19995547;20944678;20981255;21144839;21177334;21179047;22178220;23124337;23145164;23154999;23165466;23255002;24263157;24299925;24369839;24518700;25351442;25544127;25571061;25594042;25696978;26721724;26788199;27863425;27966376;27982695;30485473;30556167;31778773;31847934;33388604;33490904;33537004;35095481	['2001[1]', '2002[9]', '2003[12]', '2004[6]', '2005[11]', '2006[1]', '2007[11]', '2008[6]', '2009[8]', '2010[5]', '2011[1]', '2012[5]', '2013[4]', '2014[5]', '2015[2]', '2016[3]', '2018[2]', '2019[2]', '2020[3]', '2021[1]']
genistein	84	11737207;11738518;11759285;12270217;12354171;12373451;12441116;12460676;12587954;14514955;14519793;14563396;14578162;14580783;14585186;14599021;14602523;14622011;14664520;14689164;15585681;15604024;15679266;16183386;16188437;16198038;16198071;16213646;16257506;16328542;16335912;16338062;16352619;17927138;17958332;17977623;18005483;18052087;18071265;18167447;18838201;18940470;19005167;19059320;19095018;19840237;19945528;20007079;20012186;20019181;20049207;20938994;20951797;20955782;20974851;21048042;21109563;21127834;21129977;21177254;21783746;23082135;23175102;23262262;24211603;24225224;24267045;24361872;24368316;24464509;25385471;26817207;27644892;27884790;29905453;30378330;30536621;30553876;31747621;31789024;34851457;34942354;36613840;37764503	dietary genistein;diethylstilboestrol genistein;genistein;isoflavone genistein;phytoestrogen		['2001[3]', '2002[6]', '2003[11]', '2004[3]', '2005[10]', '2006[1]', '2007[7]', '2008[5]', '2009[6]', '2010[9]', '2012[3]', '2013[6]', '2014[1]', '2015[1]', '2016[3]', '2018[3]', '2019[2]', '2021[2]', '2022[1]', '2023[1]']	507	10753641;11201299;11216488;11293263;11315093;11374438;11525599;11564287;11571788;11573937;11583294;11583917;11585347;11595123;11642314;11679413;11694625;11694655;11739007;11739876;11741320;11744331;11745904;11751518;11759267;11759285;11767000;11773060;11795395;11795489;11831872;11840781;11845301;11881120;11911265;11962259;12035526;12035542;12094620;12094627;12094632;12239620;12243779;12270218;12297547;12323389;12359348;12359632;12368387;12368417;12369794;12374772;12386156;12387305;12388078;12388234;12397600;12406820;12412625;12416264;12421816;12421875;12425726;12429375;12429652;12429999;12432019;12433594;12441188;12460676;12468598;12485911;12489755;12503633;12516781;12530007;12549765;12554768;12561543;12562011;12562012;12580099;12776537;14504672;14510590;14514955;14519446;14519976;14556860;14560926;14563824;14583137;14585186;14602042;14604267;14604473;14605006;14608119;14619339;14628433;14635262;14642389;14642790;14652284;14654166;14690172;14695024;14707277;14724351;14727808;14986720;15033749;15055018;15087261;15087266;15451406;15456916;15461279;15464437;15469018;15473131;15483339;15486194;15488634;15496311;15498340;15501993;15507846;15527761;15531133;15545291;15546018;15556076;15556236;15570052;15576033;15579483;15584372;15585947;15591142;15600210;15608997;15611648;15612482;15627483;15630230;15630251;15634453;15641633;15659824;15686114;15732579;15750262;15914273;16181093;16185686;16192398;16195236;16195386;16196302;16197614;16198038;16198071;16204081;16213646;16214947;16215827;16236247;16242158;16244116;16271352;16283587;16285913;16317154;16326136;16338062;16362726;16373340;16379552;16379557;16386702;16390772;16394633;16398819;16399490;16412456;16425425;16716911;17085294;17166883;17181483;17188247;17201635;17911399;17916904;17923857;17924703;17933388;17947355;17951357;17961732;17970108;17976513;17977516;17979711;17979994;17990847;18025290;18029481;18049313;18053291;18054104;18059975;18068980;18078968;18087715;18155830;18163563;18163589;18165926;18166189;18174952;18207734;18225578;18320719;18525110;18832900;18834877;18837342;18847459;18850198;18852123;18941946;18952004;18952148;18955141;18976864;18980019;19001773;19003112;19005167;19011673;19013062;19022961;19023541;19038232;19053873;19063953;19064942;19066292;19073877;19083455;19100657;19135819;19137836;19145355;19149197;19249214;19256735;19325799;19793105;19793844;19812284;19822130;19840237;19842228;19883253;19886390;19894024;19897930;19903033;19932626;19959278;19962299;19998579;20004370;20035397;20036091;20036112;20099489;20155618;20155619;20219070;20923528;20938214;20944417;20944428;20954809;20962454;21039998;21042558;21050844;21052940;21056584;21062672;21071579;21093426;21111822;21115903;21126208;21132400;21132426;21138650;21144907;21148405;21172421;21222115;21258631;21381313;21462322;21617769;21787627;22227334;22232634;22238489;22289529;22303062;22468231;22866146;23109410;23116847;23140286;23140287;23163849;23176795;23178528;23180279;23189742;23226943;23229410;23237541;23237845;23254196;23255485;23267115;23274713;23285686;23300870;23351311;23513474;23627169;23627170;24151835;24183044;24214843;24239319;24240903;24243709;24284485;24290959;24296547;24297371;24325455;24331293;24334056;24338874;24339730;24352006;24359664;24365114;24379139;24467893;25336951;25338447;25341395;25345138;25351561;25358106;25362531;25364470;25382637;25384233;25385471;25386082;25392205;25401399;25447760;25447798;25448286;25462787;25479735;25481356;25494655;25530965;25628724;25661255;25745770;25745776;26199568;26718793;26723871;26841510;27087006;27585499;27597132;27644892;27781231;27784235;27785742;27796744;27809235;27834809;27864692;27866192;27876602;27891704;27894668;27976976;28003845;28066099;28111515;28125877;28159061;28265354;29259982;29267377;29282909;29286617;29387674;29433670;29434697;29901960;30332393;30345530;30348225;30352359;30388920;30402623;30408789;30431100;30443855;30450837;30452971;30468814;30517965;30518303;30565680;30573976;30594397;30599903;30656911;30724205;31360194;31638174;31669715;31671813;31679277;31680276;31703458;31724249;31739548;31747621;31751581;31766427;31776752;31786350;31791192;31795012;31816816;31817312;31866857;31881661;31885785;31955737;32000135;32083119;32361609;32482944;33396024;33463208;34634743;34663173;34664285;34669117;34684067;34698063;34713481;34719845;34752743;34794044;34836197;34836271;34838996;34896964;34959634;34994171;35018235;35095521;36279184;36293214;36296636;36296984;36301457;36329553;36330543;36362267;36364026;36442700;36443970;36463943;36546234;36563619;36612248;36789932;36936272;37817764;37929962	['2000[7]', '2001[37]', '2002[40]', '2003[34]', '2004[38]', '2005[33]', '2006[5]', '2007[33]', '2008[33]', '2009[24]', '2010[28]', '2011[7]', '2012[23]', '2013[20]', '2014[27]', '2015[3]', '2016[24]', '2017[6]', '2018[21]', '2019[25]', '2020[2]', '2021[18]', '2022[16]', '2023[2]', '2024[1]']
gentamicin	17	11801948;11827040;12537762;14674690;15267137;16214676;16282762;17194835;17980524;20052340;20980976;21364656;21404215;23077940;25712657;30368989;35096895	amikacin;aminoglycoside;aminoglycoside antibiotic;colistin;gentamicin;gentamicin hydroxyapatite;high level gentamicin resistance;hydroxyapatite;hydroxyapatite nanoparticle;nano hydroxyapatite;tobramycin		['2001[2]', '2002[1]', '2003[2]', '2005[2]', '2006[1]', '2007[1]', '2009[1]', '2010[3]', '2012[1]', '2014[1]', '2018[1]', '2021[1]']	22	11700457;11845356;14583638;17931817;18975514;19146858;20030722;21081183;21252468;21863076;22213249;23285069;24363068;25587279;30445132;31903393;34844745;35006862;36228308;36274140;36383789;36473680	['2001[2]', '2003[1]', '2007[1]', '2008[2]', '2009[1]', '2010[3]', '2011[1]', '2012[1]', '2013[1]', '2014[1]', '2018[1]', '2019[1]', '2021[2]', '2022[4]']
ghrelin	5	16625855;16669599;18070752;21761369;33644732	acylated ghrelin;ghrelin		['2005[2]', '2007[1]', '2010[1]', '2020[1]']	36	12354137;12486113;14665405;15604212;15824852;16182445;16356516;16429099;16821203;17187005;17962345;18039782;18058602;18064392;18250617;19819980;20034618;21063108;21167869;21194528;21293171;21475698;24211302;24295570;24326424;24365237;24366191;24388886;25447526;26782466;28003581;29450407;31730522;33613094;34767797;37787283	['2002[2]', '2003[1]', '2004[3]', '2005[3]', '2006[1]', '2007[5]', '2009[2]', '2010[5]', '2013[6]', '2014[1]', '2015[1]', '2016[1]', '2017[1]', '2019[1]', '2020[1]', '2021[1]', '2023[1]']
ginkgo biloba	6	14701678;19967976;21139040;23262642;25394497;28063335	alcohol extract of zingben officinale rise;aqueous extracts of selenium enriched auricularia auricular;aqueous fraction of myristica fragran;biloba;centrosema pubescens dichloromethane extract;chloroform fraction of stem bark of p cineraria;ethanol extract of bauhinia variegata;ethanol extract of semen euphorbiae;ethanolic extract of ac mycelia;ethanolic extract of i viscosa;ethanolic fraction of neem leaf;extract from the bark;g biloba extract;ginkgo biloba;ginkgo biloba extract;ginkgo biloba leaf extract;mangifera indica ethyl acetate extract;mentha haplocalyx ethanol extract;methanol extract of polyalthia longifolia;methanol extract of wedelia calendulaceae;methanol extracts of ginkgo biloba fallen leave;methanolic bark extract of acacia catechu willd;methanolic extract of lippia graveolen;methanolic extracts of c concinna hance root;naematoloma fasciculare afforded a petroleum ether fraction;p andrieuxii root hexane extract;p emblica fruit methanolic extract;p jacquemontiana leaves methanol extract;patrinia heterophylla water extract;poria cocos water extract;pure total flavonoids from citrus paradisi macfad;purified phenolic compounds from the flower of clitoria ternatea l;r serpentina aqueous leaf extract;rhodiola aqueous extract;trema orientalis leaves crude methanol extract		['2003[1]', '2009[1]', '2010[1]', '2012[1]', '2014[1]', '2016[1]']	25	11810408;11989597;12597018;15339558;15719673;16387710;17194528;19175691;20209916;21355279;23112126;23262642;23278764;24349175;24649031;25394497;26885028;27186927;27917801;30576355;30594943;31684190;31795413;33378118;34962153	['2001[2]', '2002[1]', '2003[1]', '2004[1]', '2005[1]', '2006[1]', '2008[1]', '2009[1]', '2010[1]', '2012[3]', '2013[2]', '2014[1]', '2015[2]', '2016[1]', '2018[2]', '2019[2]', '2020[1]', '2021[1]']
glucosamine	4	14570901;25404010;27879249;29284152	glucosamine		['2003[1]', '2014[1]', '2016[1]', '2017[1]']	2	28017896;31866406	['2016[1]', '2019[1]']
glutaraldehyde	4	18060688;20933045;23312331;33365147	glutaraldehyde		['2007[1]', '2010[1]', '2012[1]', '2020[1]']	2	21058972;30585194	['2010[1]', '2018[1]']
gluten	13	11177176;16188922;18975083;19795413;22471157;22806849;25568762;25682251;26707001;30622909;32213060;34768815;36370433	gluten;wheat;wheat flour;wheat gluten		['2000[1]', '2005[1]', '2008[1]', '2009[1]', '2011[2]', '2014[2]', '2015[1]', '2018[1]', '2019[1]', '2021[1]', '2022[1]']	2	18190797;19685439	['2007[1]', '2008[1]']
gonadotropin releasing hormone	7	11216641;18056027;19554077;21193558;24161835;29435048;36459946	corticotropin releasing factor;corticotropin releasing hormone;deslorelin;deslorelin acetate;gnrh agonist;gnrh analog;gnrh ii;gonadotropin releasing hormone;lamprey gonadotropin releasing hormone type iii;luteinizing hormone;thyrotopin releasing hormone		['2000[1]', '2007[1]', '2008[1]', '2010[1]', '2013[1]', '2017[1]', '2022[1]']	30	11600530;11787159;11787161;12373298;12413091;12573816;14671160;14975229;15598681;16219343;16302708;16377065;17202804;18076822;18959739;19909588;21196037;23182475;23203758;23265930;23279545;23279548;23387883;25466212;25619808;29286125;30474335;31721934;31731252;36713429	['2001[3]', '2002[3]', '2003[2]', '2004[1]', '2005[3]', '2006[1]', '2007[1]', '2008[1]', '2009[1]', '2010[1]', '2012[6]', '2014[2]', '2017[1]', '2018[1]', '2019[2]', '2022[1]']
goniothalamin	3	16297902;23344192;33463303	goniothalamin		['2005[1]', '2012[1]', '2020[1]']	6	14598208;23244123;23344192;26752226;28123531;30598998	['2003[1]', '2012[2]', '2015[1]', '2016[1]', '2018[1]']
graft vs	3	12453294;21108989;21281362	delayed graft function;fat grafting;graft vs		['2002[1]', '2010[2]']	2	29287289;30564348	['2017[1]', '2018[1]']
guanidine	5	15451052;18237024;19167149;23406762;32104341	aminoguanidine;cyanoguanidine;dicyandiamide;guanidine		['2004[1]', '2007[1]', '2008[1]', '2012[1]', '2016[1]']	14	11205250;11469395;11819785;11852429;12377946;12402510;14575798;14644455;15491848;16508338;17291992;17989614;19061877;36596378	['2000[2]', '2001[2]', '2002[2]', '2003[2]', '2004[1]', '2005[1]', '2006[1]', '2007[1]', '2008[1]', '2022[1]']
guggulsterone	3	19189646;26715810;36562191	guggulsterone		['2008[1]', '2015[1]', '2022[1]']	6	16373713;18525110;19020709;19947169;21177768;23242121	['2005[1]', '2007[1]', '2008[1]', '2009[1]', '2010[1]', '2012[1]']
haloperidol	13	12404581;15382053;16389718;18951346;19259029;21076901;22207632;23063941;24219091;24396655;26029571;26870805;35056943	alprazolam;antipsychotic medication;buspirone;clozapine;clozapine n oxide;diazepam;fluoxetine;fluphenazine;fluvoxamine;haloperidol;olanzapine;quetiapine;risperidone;sulpiride;tianeptine		['2001[1]', '2004[1]', '2005[1]', '2008[2]', '2010[1]', '2011[1]', '2012[1]', '2013[2]', '2014[1]', '2015[1]', '2021[1]']	16	12043843;12538292;15564955;15567770;16378669;17962372;18201687;20173689;22347333;24366052;25461306;25550442;25648094;26817227;30618887;31672417	['2001[1]', '2002[1]', '2004[2]', '2005[1]', '2007[2]', '2009[1]', '2011[1]', '2013[1]', '2014[3]', '2015[1]', '2018[1]', '2019[1]']
hbeag	2	14531019;15614436	clag;hbeag		['2003[1]', '2004[1]']	2	21109304;30517910	['2010[1]', '2018[1]']
heat stress	22	11271829;14576191;16338853;16339078;16545680;18055157;19109224;21167869;23220693;23398428;29257252;29383161;29387240;30488487;30612671;32145546;33712208;34944316;35015201;36580224;36890864;37332306	cold stress;heat killed mpg;heat stress;inflammatory stress		['2000[1]', '2003[1]', '2005[3]', '2007[1]', '2008[1]', '2010[1]', '2012[2]', '2017[3]', '2018[2]', '2019[1]', '2020[1]', '2021[2]', '2022[3]']	4	11713889;12388648;16502346;31874244	['2001[1]', '2002[1]', '2005[1]', '2019[1]']
heparanase	3	27912844;30850186;31812535	heparanase		['2016[1]', '2018[1]', '2019[1]']	2	27999107;36293542	['2016[1]', '2022[1]']
heparin	8	12904151;15013278;16270580;19106233;20025596;26732728;31887779;35036063	heparin;low molecular weight heparin;molecular weight heparin;unfractionated heparin		['2002[1]', '2003[1]', '2005[1]', '2008[1]', '2009[1]', '2015[1]', '2019[1]', '2021[1]']	36	11787776;11981111;12626406;14511171;14575805;14597133;14640920;14696420;15013278;15514208;15561697;15583449;15625285;15692244;16242830;17167001;18000796;19035835;19046797;19105402;19132244;19132245;19807917;19932949;19967160;20025596;21162608;23465899;24253450;26734218;27778131;27980265;29274307;29285085;31666130;33436250	['2001[2]', '2002[1]', '2003[8]', '2004[3]', '2005[1]', '2006[1]', '2007[1]', '2008[5]', '2009[4]', '2010[1]', '2012[1]', '2013[2]', '2016[2]', '2017[2]', '2019[1]', '2020[1]']
heterogeneous nuclear ribonucleoprotein k	9	12370808;16360036;16378690;19170760;22335908;23062008;25556278;30599408;33457194	heterogeneous nuclear ribonucleoprotein;heterogeneous nuclear ribonucleoprotein a1;heterogeneous nuclear ribonucleoprotein k;hnrnp k		['2002[1]', '2005[2]', '2008[1]', '2011[1]', '2012[1]', '2014[1]', '2018[1]', '2020[1]']	2	29262567;36317879	['2017[1]', '2022[1]']
hexamethylene bisacetamide	5	16343414;16362050;17937499;19027925;19029824	amiloride;hexamethylene bisacetamide;n hexamethylene amiloride		['2005[2]', '2007[1]', '2008[2]']	6	11577996;15496288;17964649;18829897;23274414;25557402	['2001[1]', '2004[1]', '2007[1]', '2008[1]', '2012[1]', '2014[1]']
highly active antiretroviral therapy	10	11600826;11762986;14746655;14750751;15566014;18931263;19114688;19942146;23278731;23957103	highly active antiretroviral therapy		['2001[2]', '2003[2]', '2004[1]', '2008[2]', '2009[1]', '2012[2]']	26	11837638;14632753;14682071;15482104;15516959;15531588;15591960;16185232;16280697;16392092;16425959;16540459;17302379;18045120;19072501;19106655;19373005;20021658;21308498;21358076;23264096;27771974;28559937;28834662;30023236;30587143	['2001[1]', '2003[3]', '2004[3]', '2005[5]', '2006[1]', '2007[1]', '2008[3]', '2009[1]', '2010[2]', '2012[1]', '2016[4]', '2018[1]']
hindlimb suspension	2	16982478;17166938	distraction osteogenesis;hindlimb suspension		['2005[1]', '2006[1]']	2	11314083;22209448	['2000[1]', '2011[1]']
homoharringtonine	4	11877078;24148180;24201896;33679122	2 deoxy zebularine;harringtonine;homoharringtonine;homopiperazine;omacetaxine mepesuccinate;zebularine		['2001[1]', '2013[2]', '2020[1]']	38	15501719;15506921;16227399;16239434;16247946;16364698;16394141;17193177;18028486;18726419;18949618;19138966;20971952;21152934;21381013;22203734;22339911;23059828;23167995;23275491;23744972;24309980;25513955;26161298;27785591;29286665;29435016;30328139;30388805;30456755;31635418;31669094;31726078;31789418;34687467;34808617;34847838;36214130	['2001[1]', '2004[2]', '2005[6]', '2007[1]', '2008[2]', '2010[3]', '2011[2]', '2012[4]', '2013[1]', '2014[2]', '2016[1]', '2017[2]', '2018[3]', '2019[4]', '2021[3]', '2022[1]']
honokiol	7	19028556;21121283;25456080;25510374;27884427;34757484;36610140	andrographis paniculata;andrographis paniculata extract;andrographolide;baicalein;baicalin;baicalin hydrate;honokiol;magnoflorine;magnolol;matrine;menthol;osthol;osthole;oxymatrine;paniculata;wogonin;wortmannin		['2008[1]', '2010[1]', '2014[2]', '2016[1]', '2021[1]', '2022[1]']	242	11525598;11525608;11731910;11746819;12359348;12423275;12499637;12501487;12940071;14504686;14531015;14599564;14625055;14641821;14750020;14991992;15526365;15719674;16181613;16317648;17178389;17191867;17918040;17978501;18082756;18086662;18093712;18157584;18210755;18254244;18274634;18306735;19030211;19038244;19043205;19107370;19108897;19116447;19150384;19832997;19840449;19844131;19878271;19880244;19921811;19930845;20026083;20036231;20050973;20055171;20162409;20930385;20965163;21061465;21128396;21134392;21147091;21159130;21170500;21190831;21204152;21358081;21442031;21787690;22182776;22200845;22207169;22209681;22227359;22466367;22866157;23060571;23072387;23114120;23136712;23142241;23148950;23160676;23213740;23219337;23221619;23242346;23246481;23251389;23262090;23262230;23266503;23317242;23337821;23420294;24147344;24161787;24194630;24226295;24236568;24247297;24289615;24292576;24296297;24300094;24311863;24337989;24338950;24360976;24368304;24375705;24432380;24490544;25333894;25373554;25374279;25422886;25446914;25447764;25491779;25502212;25506809;25509278;25543165;25550915;25550934;25721249;25835221;25859268;25918799;26756423;26756871;26870267;27561290;27640745;27671687;27849557;27878245;27886147;27897164;27940017;27957488;27959389;27960146;27984106;28000853;28008161;28026112;28043811;28096670;28105095;28105213;29285298;29286114;29312576;29416665;29434864;29434874;30348689;30359388;30359819;30370542;30391358;30420619;30429083;30469147;30505198;30510404;30515999;30555803;30573364;30579792;30585512;30587839;30591797;30602693;30618763;30619765;30651880;30668400;31032589;31638222;31676434;31706003;31708532;31746354;31760097;31777307;31810921;31817770;31831382;31871929;31877856;31881375;31884143;31897166;31898650;31905887;31908485;31912701;31930040;31997759;33352232;33399110;33415008;33419491;33574763;33585556;33613300;34624459;34651602;34662257;34688155;34752757;34771039;34806726;34837558;34841716;34866522;34919987;34944445;34946164;34948151;34960014;34968922;34992370;35024199;35024319;35024325;35035706;35127384;35528957;36208653;36234977;36279642;36280083;36364188;36375245;36470525;36508141;36543902;36578522;36610134;36610140;36612086;36613772;36618921	['2000[2]', '2001[3]', '2002[4]', '2003[7]', '2004[3]', '2005[2]', '2006[1]', '2007[10]', '2008[7]', '2009[12]', '2010[13]', '2011[7]', '2012[20]', '2013[18]', '2014[16]', '2015[3]', '2016[19]', '2017[8]', '2018[21]', '2019[21]', '2020[7]', '2021[23]', '2022[15]']
human chorionic gonadotropin	4	11599774;12399430;12414893;16269461	human chorionic gonadotropin;pregnant mare serum gonadotrophin		['2001[1]', '2002[2]', '2005[1]']	2	12587529;25451535	['2002[1]', '2014[1]']
hyaluronan	11	12297287;16380245;18926524;20174672;21206473;23179277;24358769;27746219;29354263;32648721;36613567	dexamethasone hyaluronic acid;hyaluronan;hyaluronan ss poly e caprolactone diblock copolymer;hyaluronic;hyaluronic acid		['2002[1]', '2005[1]', '2008[1]', '2009[1]', '2010[1]', '2012[1]', '2013[1]', '2016[1]', '2017[1]', '2019[1]', '2022[1]']	18	15747106;16107939;20045789;20174672;20205635;22172912;24358769;24361428;25515492;28029125;30960626;31826406;31867159;32260811;32481843;33456676;33736281;34913881	['2000[1]', '2004[1]', '2009[3]', '2011[1]', '2012[1]', '2013[3]', '2014[1]', '2016[1]', '2018[1]', '2019[2]', '2020[2]', '2021[1]']
hydrocortisone	3	17180505;18830164;20935229	hydrocortisone		['2006[1]', '2008[1]', '2010[1]']	3	19101215;23234415;28025500	['2008[1]', '2012[1]', '2016[1]']
hydrogen peroxide	201	10751602;10751631;11173867;11279535;11424958;11585367;11585902;11698068;11724332;11726392;11744159;11770081;11771762;11811539;11908347;12049479;12349905;12396717;12405449;12444032;12457869;12468545;12495439;12509235;12509250;12526807;12540279;12611279;12628296;12940074;13677623;14576080;14609559;14635199;14644329;14653313;14679422;14686613;14688260;14703947;14761492;15015763;15449310;15465278;15466246;15500938;15503120;15511236;15569404;15606011;15616725;15623467;15625574;15630225;15630226;15640946;15640951;15696927;16249388;16322220;16337875;16341693;16382165;16384668;16403978;16520238;16540400;16852784;17174285;17179207;17180247;17182615;17251053;17320757;17917680;17952420;17981005;18020423;18053973;18071586;18077131;18080920;18082360;18091994;18094624;18096630;18155951;18206986;18222061;18983978;19033384;19056457;19118991;19146983;19857103;19881290;19924481;20002190;20015942;20036200;20039104;20044591;20050525;20065498;20103091;20224152;20951131;20971939;20981859;21054388;21063685;21120261;21131090;21136025;21183323;21193964;21287782;21299643;21311214;21311680;21787630;21787690;22183301;22203177;22244961;22282957;22420665;22506404;23213352;23219912;23227799;23259324;23306073;23320126;23484085;23509785;23787282;24201298;24216095;24361546;24411448;25333509;25397408;25533999;25547171;25552518;25552520;25579808;26054273;26745057;26746389;26823946;26823956;27848206;28025122;28053960;28058088;28074116;28101183;28105239;28177678;29285262;29329610;29629168;30442347;30456590;30499994;30515391;30521898;30578820;30581529;30597284;30647890;31561892;31683589;31708532;31849956;31853716;31858794;31874251;31885823;31885825;32044036;32073578;32110299;33360905;33490165;34641329;34751505;34831150;34852234;34904823;34944060;35006792;35011380;35082839;35479133;36472117;36572249;36613897;36756253	di tert butyl benzohydroquinone;electrolyzed reduced water;endogenous hydrogen peroxide;hydrogen enriched water;hydrogen gas;hydrogen peroxide;hydrogen rich saline;hydrogen sulfide releasing aspirin;hydrogen water;hydroperoxide;microsome tert butylhydroperoxide;phenyl tert butyl nitrone;plasma activated water;t butyl hydroperoxide;tert butyl alcohol;tert butyl hydroperoxide;tert butyl hydroquinone;tertiary butyl hydroperoxide	G3	['2000[6]', '2001[12]', '2002[14]', '2003[10]', '2004[16]', '2005[10]', '2006[6]', '2007[16]', '2008[5]', '2009[12]', '2010[16]', '2011[6]', '2012[9]', '2013[4]', '2014[7]', '2015[4]', '2016[8]', '2017[3]', '2018[10]', '2019[11]', '2020[2]', '2021[10]', '2022[4]']	18	16377848;19003049;21042740;21215240;22209714;22209867;25547710;25678748;28104928;30382050;30542740;31646326;32002364;33456676;34719405;34769482;34946772;37678993	['2005[2]', '2010[2]', '2011[2]', '2014[2]', '2016[1]', '2018[2]', '2019[2]', '2020[1]', '2021[3]', '2023[1]']
hydroxytyrosol	3	12475292;23411228;25559204	hydroxychavicol;hydroxymatairesinol;hydroxytyrosol;hydroxytyrosyl ethyl ether;matairesinol;secoisolariciresinol diglucoside;syringaresinol;tyrosol		['2002[1]', '2012[1]', '2014[1]']	20	12094633;19935713;21120994;21437031;22254082;23225439;23692751;24401212;25547836;27350009;27648880;27826066;28068598;29433260;30651849;31639094;33648253;34769070;34784517;37834398	['2001[1]', '2009[1]', '2010[2]', '2011[1]', '2012[2]', '2013[1]', '2014[1]', '2016[4]', '2017[1]', '2018[1]', '2019[1]', '2020[1]', '2021[2]', '2023[1]']
hydroxyurea	60	11563863;11590345;11593039;11673449;11726502;11734996;12382262;12409469;12459535;12630679;14521406;14585996;14622406;14635205;15466434;15550132;15558807;16200521;16260606;16275785;16282342;17171376;17187759;17983847;17988640;18184078;18923083;18923417;19407858;20005847;20959905;21049914;21172804;21791393;22194613;22227188;22484890;23071723;23103252;24175654;24244194;25472687;25486928;25527867;25847274;26717309;27806303;27813209;30368038;30467377;30525240;30591570;31657441;31699472;31808856;31844045;31938603;34668760;34707779;34827560	hydroxycarbamide;hydroxyurea;n hydroxyurea	G3	['2001[6]', '2002[4]', '2003[4]', '2004[3]', '2005[4]', '2006[2]', '2007[3]', '2008[4]', '2009[1]', '2010[3]', '2011[3]', '2012[2]', '2013[2]', '2014[4]', '2015[1]', '2016[2]', '2018[4]', '2019[5]', '2021[3]']	351	11184768;11197215;11198798;11204030;11206012;11296785;11563863;11571231;11668483;11685587;11685877;11689451;11701535;11703528;11707669;11711680;11712708;11714440;11717286;11721985;11728690;11734996;11743503;11766504;11787775;11808081;11878781;11902305;11911405;12057124;12237554;12243561;12357360;12367722;12370293;12370812;12393600;12410569;12430924;12437671;12439592;12459535;12461418;12464149;12468925;12472594;12482398;12492973;12499369;12506308;12528900;12532228;12630679;12673841;12673846;12806165;14502565;14508799;14517691;14519447;14527056;14562117;14565648;14573610;14580352;14583450;14594506;14614452;14624367;14628279;14630791;14631615;14631870;14635203;14643437;14643438;14667203;14668039;14675763;14688009;14704829;14966681;15386109;15453631;15454485;15477200;15500416;15534852;15547484;15550132;15551277;15557822;15558807;15570285;15575845;15579090;15581269;15597521;15601823;15604217;15663550;15683121;15684697;15777853;15799152;15853583;15962609;16202688;16214656;16218800;16225658;16225659;16237322;16258278;16281621;16287844;16296413;16322104;16328372;16328373;16336296;16338491;16339670;16339672;16344668;16372403;16378766;16408859;16440777;16462720;16462721;16852672;17032620;17182857;17251900;17256291;17268588;17913252;17938346;17940207;17961034;17961035;17984040;17984691;17988936;17998637;18004179;18024668;18027091;18032583;18032974;18032975;18045533;18048416;18083826;18089794;18092247;18093330;18094172;18164913;18166199;18176033;18184078;18273416;18300525;18365543;18849548;18954999;18976907;19002450;19004988;19023403;19028890;19036119;19046318;19047254;19073720;19096846;19144580;19150633;19797523;19799627;19829150;19841096;19855395;19860305;19880135;19889302;19903897;19904263;19914412;19944327;19954365;19959400;20001623;20008183;20028385;20034432;20055868;20110000;20935467;20937216;20979949;21070422;21083357;21114906;21141286;21149925;21172842;21174137;21196716;21591520;21791393;21886391;22190441;22192265;22287860;22299211;22484890;23082735;23083206;23087128;23100274;23111067;23129068;23129629;23140544;23160693;23188809;23216455;23233594;23253856;23255310;23264594;23342821;23346322;23368105;23413698;23420572;23643402;23730014;24141294;24142249;24144212;24163393;24184448;24227514;24252885;24277659;24287747;24304540;24319205;24325890;24347643;24349400;24369225;24413867;24426227;24426359;24478555;24533426;24839362;24878159;24966479;25308571;25360671;25366011;25391310;25405915;25431087;25462968;25467031;25472687;25472967;25526439;25546091;25549232;25584106;25696830;25696890;26378157;26881578;26893762;27755646;27806303;27838552;27896936;28035747;28173069;28304249;28361592;29447639;30333100;30342855;30345708;30367269;30385713;30413899;30414734;30417925;30420642;30429489;30499731;30501550;30525240;30544930;30597771;30636474;30988560;31636731;31638767;31761618;31778959;31809007;31832413;31860969;31864103;31869367;31871045;31938603;32002360;32003197;32063527;32233322;33381905;33447121;34643722;34661718;34685500;34707779;34777360;34786695;34795734;34834400;34897281;34966092;34999313;35094806;36215937;36251408;36254099;36320094;36367870;36416981;36451858;36455187;36458426;36494153;36555396;36629190;37730674	['2000[7]', '2001[25]', '2002[24]', '2003[26]', '2004[28]', '2005[23]', '2006[5]', '2007[28]', '2008[15]', '2009[21]', '2010[12]', '2011[6]', '2012[23]', '2013[21]', '2014[16]', '2015[3]', '2016[8]', '2017[1]', '2018[17]', '2019[15]', '2020[2]', '2021[12]', '2022[12]', '2023[1]']
hypericin	25	11605021;11748006;12511190;12659159;14532982;14557269;15461448;15512795;16211256;16214108;16307656;16337376;16354114;18190811;19021402;19076308;20003155;21114669;23769281;24284100;24328682;25395358;30513414;35014451;37660488	hypericin;hypericin glucamine;hypericin hydroquinone;hypericin mediated pdt;hypericin mediated photodynamic therapy;hypericin pdt		['2001[2]', '2002[2]', '2003[2]', '2004[2]', '2005[5]', '2007[1]', '2008[2]', '2009[1]', '2010[1]', '2012[1]', '2013[2]', '2014[1]', '2018[1]', '2021[1]', '2023[1]']	23	11724334;12462645;12622408;12665247;14678981;15515769;15620179;17983765;18666746;19862414;19912559;19945352;20933443;21270750;23162805;24284122;25465550;26074732;27825966;29416737;30399457;33680035;34673168	['2001[1]', '2002[4]', '2003[2]', '2006[1]', '2007[1]', '2009[3]', '2010[2]', '2012[1]', '2013[1]', '2014[2]', '2016[1]', '2017[1]', '2018[1]', '2020[1]', '2021[1]']
hyperoxia	16	12376350;12388343;12633566;15599157;16545678;18215742;18832794;19099751;20042585;20126586;24139870;24284036;25399436;25539854;25548278;34946440	hyperbaric;hyperbaric oxygen;hyperbaric oxygen therapy;hyperoxia		['2002[3]', '2004[1]', '2005[1]', '2007[1]', '2008[2]', '2009[2]', '2013[2]', '2014[3]', '2021[1]']	10	11236678;11933335;12489116;12508973;16337705;17921881;28217293;29325344;30587670;37658698	['2000[2]', '2002[2]', '2005[1]', '2007[1]', '2016[1]', '2017[1]', '2018[1]', '2023[1]']
hypocrellin a	5	11748006;14653812;16853523;19922781;20018428	hypocrellin a;hypocrellin b		['2001[1]', '2003[1]', '2005[1]', '2009[2]']	4	15504880;30338861;30972277;31753349	['2004[1]', '2018[2]', '2019[1]']
idelalisib	2	31771856;31807988	copanlisib;gedatolisib;idelalisib;omipalisib;piclamilast;pictilisib;pilaralisib		['2019[2]']	27	15765929;25344523;25528496;25537644;25691812;26776345;26823960;27573562;27794612;27915408;28025783;28119806;29434898;30407886;30527922;30573773;30584024;31682164;31786159;31878201;32184963;33516721;34627785;34747105;34971874;36335217;36377725	['2004[1]', '2014[4]', '2015[2]', '2016[5]', '2017[1]', '2018[4]', '2019[4]', '2020[1]', '2021[3]', '2022[2]']
idoxifene	2	11795359;12350090	endoxifen;idoxifene		['2001[1]', '2002[1]']	9	11156249;11916228;20981001;21086978;23291438;27942916;27988492;28074989;31877313	['2000[1]', '2001[1]', '2010[2]', '2012[1]', '2016[3]', '2019[1]']
ifn tau	3	11673264;15585954;19092983	ifn tau;interferon tau;tau interferon		['2001[1]', '2004[1]', '2008[1]']	16	11566724;11710989;12606392;14610214;14635939;14967922;16254027;16258985;18842358;18996977;19019066;19022341;20962043;23097402;25505203;27994659	['2001[2]', '2002[1]', '2003[3]', '2005[2]', '2008[4]', '2010[1]', '2012[1]', '2014[1]', '2016[1]']
ifosfamide	42	11605785;11695720;11714908;11745912;14570094;14584930;14586139;14586140;14586141;15566399;15614250;15630804;15738605;16221203;16229978;16282887;17180973;17953463;17980069;18037123;19017849;19826134;20033290;20972373;21077648;21253328;21381624;23213347;23220588;25448283;25494842;25497287;27888070;28029545;30348070;30428451;30591421;31671464;31722249;33604097;34830083;36395822	evofosfamide;ifosfamide;ifosfamide cisplatin;ifosforamide mustard;isophosphoramide mustard;phosphoramide mustard;trofosfamide		['2001[4]', '2003[5]', '2004[4]', '2005[3]', '2006[1]', '2007[3]', '2008[1]', '2009[2]', '2010[4]', '2012[2]', '2014[3]', '2016[2]', '2018[3]', '2019[2]', '2020[1]', '2021[1]', '2022[1]']	104	11268452;11568902;11669554;11694773;11697841;11699611;11745234;11745258;11762814;11766739;11768034;11793120;11794853;11817027;12368156;12400012;12407448;12460784;12467306;12483228;12566899;14586139;14586141;14586142;14586144;14586145;14586146;14586149;14586152;14586156;14633084;14662430;14669291;14676103;15384088;15446552;15456947;15579913;15591711;15592722;15627067;15659795;15668903;16246977;16273254;16276000;16324867;16364615;16380283;16393888;17577258;17966553;18028906;18066576;18474006;19011476;19048419;19181016;19794997;19808770;19887304;19924514;19995788;20033290;20107495;20148470;20213397;20213401;21059637;22190945;22312496;23062817;23092789;23272660;23691490;24209900;24286410;24307455;24316063;24379264;24455804;25060582;25343116;25393104;25425701;25628856;25798279;26714607;26788276;26823717;27930525;30174514;30373490;30591421;31631133;31671464;31734280;31988852;32297446;33356848;33414992;34862353;35058175;36239473	['2000[1]', '2001[13]', '2002[8]', '2003[13]', '2004[9]', '2005[7]', '2007[4]', '2008[3]', '2009[10]', '2010[1]', '2011[2]', '2012[4]', '2013[8]', '2014[4]', '2015[3]', '2016[2]', '2018[2]', '2019[5]', '2020[2]', '2021[2]', '2022[1]']
ii a	3	12599436;12945335;23231009	ii a;iia le;tan ii a		['2001[1]', '2002[1]', '2012[1]']	6	12515138;15573755;20025548;22226873;23167360;27840935	['2000[1]', '2004[1]', '2009[1]', '2011[1]', '2012[1]', '2016[1]']
il 12 p40	6	11745339;14662893;19100623;30380514;30564960;33396024	ad5 delta24rgd;adcn205 11 il 24;dab 389 il 2;her2 il 8;il 11ralpha;il 12 p40;il 12p70;il 17a il 17ra;il 18 il 2;il 2 ra;il 2 s4b6 mab;il 21 alphahsa;il 23 deficient;il 23 il 17;il 23 il 17 axis;il 4 il 13;il 4 il 13 stat6;il 7 il 7r;interleukin 35 il 35;interleukin il 17 produce;msn il 4;pcdna il 12;ppp 40;sv iggox40 il 12		['2001[1]', '2003[1]', '2008[1]', '2018[2]', '2020[1]']	12	11673546;11707862;12370382;15448706;15555529;16767920;20042183;23103612;25339149;27793678;33387857;36611875	['2000[1]', '2001[1]', '2002[1]', '2003[1]', '2004[2]', '2009[1]', '2012[1]', '2014[1]', '2016[1]', '2020[1]', '2022[1]']
imiquimod	5	20033192;27934944;31866405;34638757;36563916	iguratimod;imiquimod;imiquimod 5;imiquimod 5 cream;imiquimod cream;resiquimod		['2009[1]', '2016[1]', '2019[1]', '2021[1]', '2022[1]']	206	11589811;11692295;11727500;11733457;11737696;11737697;11775772;11871495;12219723;12240505;12241631;12271280;12271281;12271282;12271284;12271286;12271290;12362256;12380448;12445193;12452875;12453012;12530484;12548325;14504882;14511002;14521566;14561362;14568837;14576602;14604078;14616338;14616342;14616347;14616349;14616354;14616356;14616490;14616497;14616802;14616803;14616804;14616805;14616810;14616812;14616813;14616814;14616815;14627213;14648072;14649688;14708627;15389189;15389205;15389206;15452412;15491436;15492184;15492435;15538089;15550144;15588562;15603097;15606733;15606836;15647858;15647859;15663342;15868314;16189865;16217949;16265961;16280469;16281588;16300913;16302556;16310898;16315560;16368197;16372477;16376667;16398319;16416606;16416607;16428161;16440581;16471467;16476278;16504866;17051086;17184874;17911995;17914655;17922128;17927284;17956478;17961405;17980874;18036663;18042331;18067625;18067628;18067631;18067633;18093206;18220957;18337121;18937999;18951427;19018814;19142526;19667608;19841702;19901439;19907131;20026854;20036355;20181188;20375545;20523838;20930692;20932441;20936887;20944919;21082595;21107352;21152128;21199636;21351262;22070709;22178262;22187578;22305615;23084344;23205468;23219095;23258836;23258837;23276555;23330134;23377517;23484071;24146965;24147543;24160289;24196337;24225049;24332516;24373725;24404422;24411029;25351284;25359646;25362229;25457885;25497239;25500018;25518732;25594066;25660383;26730231;26734121;26775629;27057445;27829595;27894399;27936237;27989922;28101021;28124023;28248020;28341495;29277296;30400777;30462645;30500742;30508377;30510995;30554198;30564235;30571407;30572036;31629039;31654739;31675442;31848912;31859267;33385440;34749552;34894584;35201447;35256955;35423503;35623739;36226700;36259863;36299604;36341415;36341931;36462402;36481693;36535979;36561992;36577194;37727790;38009696	['2001[10]', '2002[15]', '2003[29]', '2004[18]', '2005[19]', '2006[1]', '2007[16]', '2008[4]', '2009[8]', '2010[10]', '2011[3]', '2012[9]', '2013[9]', '2014[9]', '2015[4]', '2016[8]', '2017[1]', '2018[9]', '2019[5]', '2020[1]', '2021[6]', '2022[10]', '2023[2]']
immune checkpoint inhibitor	42	29338610;30225416;30348223;30425107;30470252;30503891;30539508;30559422;30587227;30618738;31669893;31679184;31753014;31762218;31794927;32056727;32082551;32144037;33552089;33704174;33777371;34055372;34803927;34839103;34846197;34969937;34972971;35018243;35096992;35111121;36270617;36272360;36327909;36369405;36377339;36385048;36453166;36537255;36543377;36547155;36551171;36636441	avelumab;checkpoint inhibitor pneumonitis;checkpoint inhibitor related autoimmune diabete;dupilumab;durvalumab;durvalumab tremelimumab;immune checkpoint blockade;immune checkpoint inhibitor;ipilimumab;ipilimumab nivolumab;nivolumab;nivolumab ipilimumab;nivolumab relatlimab;pembrolizumab;tremelimumab;utomilumab		['2017[2]', '2018[8]', '2019[8]', '2020[4]', '2021[8]', '2022[12]']	35	25548167;26767933;27467910;27797838;27894673;30687562;30701100;31762218;31775882;31776691;31930041;32039024;32297443;33554038;33633741;34646270;34647433;34657509;34751432;34795008;34823493;34862755;34868071;34910332;34922008;35046955;35126126;36285590;36409966;36430552;36590752;36591239;36660640;36777041;37422731	['2014[1]', '2015[2]', '2016[2]', '2018[2]', '2019[6]', '2020[2]', '2021[12]', '2022[7]', '2024[1]']
indica	2	21776480;33366433	indica;k indica		['2010[1]', '2019[1]']	7	11694357;16216405;16716910;23268709;23298585;25389448;36699088	['2001[1]', '2005[2]', '2012[2]', '2014[1]', '2022[1]']
indirubin	5	14637189;19068815;19994845;23227857;36566616	4 aryl 4h chromene;6 5h phenanthridinone;6 8 dibromo 2 oxo 2h chromene 3 carbonitrile;6 8 diiodo 2 oxo 2h chromene 3 carbonitrile;6 bromo indirubin 3 oxime;6 bromoisatin;illudin s;indirubin;indirubin 3 monoxime;n bromosuccinimide		['2003[1]', '2008[1]', '2009[1]', '2012[1]', '2022[1]']	15	12685829;14702635;16284457;19860623;20034560;22178720;24368567;27771929;30341238;30351911;31730619;31796845;32089231;35153759;36210712	['2002[1]', '2003[1]', '2005[1]', '2009[2]', '2011[1]', '2013[1]', '2016[1]', '2018[2]', '2019[3]', '2021[1]', '2022[1]']
indole 3 carbinol	7	16192472;21068087;21168913;21421392;23280956;29269057;30569404	1 hydroxyl indole 3 carbinol;10 12 pentacosadiynoic acid;2 methoxy mucic acid;24 hydroxyursolic acid;3 nitropropionic acid;4 hydroxybenzoic acid;4 hydroxyphenylacetic acid;5 nitro 2 3 phenylpropylamino benzoic acid;indole 3 acetic acid;indole 3 carbinol;n methoxyindole 3 carbinol		['2005[1]', '2010[3]', '2012[1]', '2017[1]', '2018[1]']	50	11525599;11698343;11719698;11739883;11755234;11789487;12094623;12094629;12384797;12421845;12479697;12570340;12780618;14608082;14635088;15483186;15570059;15611077;15623469;16317157;16322316;16488130;16557333;18023427;18028426;18063461;18210745;18981661;19064917;19139007;19837944;19889811;21044624;21187469;23107695;23179357;23330137;24257414;24357105;24358165;25447674;25486199;25704022;26795880;27979631;29331880;30627573;31841629;34973289;36432626	['2000[1]', '2001[7]', '2002[5]', '2003[2]', '2004[4]', '2005[4]', '2007[4]', '2008[3]', '2009[2]', '2010[2]', '2012[3]', '2013[3]', '2014[3]', '2015[1]', '2016[1]', '2017[1]', '2018[1]', '2019[1]', '2021[1]', '2022[1]']
indomethacin	11	11606413;12391278;15615723;18030227;18093793;19067283;19100820;23280486;28092180;28163383;31676339	dexamethasone nimesulide;indomethacin;nimesulide		['2001[1]', '2002[1]', '2004[1]', '2007[2]', '2008[2]', '2012[1]', '2016[2]', '2019[1]']	58	11216485;11600213;11642337;11700559;11703811;11706755;11813903;12242082;12376474;12382025;12438552;12549859;14622754;14688410;14689865;14761609;15634613;16359126;16384670;17940500;17977909;17980193;17989504;18093793;18158834;18488158;18827451;18987430;19016406;19046800;19074588;19100820;19793025;19815945;19830428;19836157;19854050;19885056;20018235;21041094;21078903;21111692;21159610;21163769;23136720;23237458;24355977;26704937;27333839;27865630;28344491;30498880;33396453;33408861;34885927;36404362;36411518;36581023	['2000[1]', '2001[6]', '2002[6]', '2003[3]', '2004[1]', '2005[2]', '2007[7]', '2008[6]', '2009[7]', '2010[5]', '2012[2]', '2013[1]', '2015[1]', '2016[3]', '2018[1]', '2020[2]', '2021[1]', '2022[3]']
ingenol mebutate	2	31683764;36495205	ingenol;ingenol disoxate;ingenol mebutate		['2019[1]', '2022[1]']	13	23134979;23134983;24332494;25545762;25561215;28224020;29296668;29344318;29399258;29399263;29469732;30636590;31652602	['2012[2]', '2013[1]', '2014[2]', '2016[1]', '2017[5]', '2018[1]', '2019[1]']
interferon beta	22	11718745;12364937;12474998;12513908;15492442;15592724;16193252;16193898;17986510;19857496;19924503;19965519;20028705;21148660;21177756;21183949;24321162;24339712;25450255;27881683;27919500;27951532	adenoviral mediated interferon alpha;alfa interferon;alpha interferon;beta interferon;human interferon;ifn alfa;ifn alpha 2b;ifn alpha beta;ifn beta 1b;ifn beta1a;ifn lambda;ifnalphabeta;ifnbeta;interferon alfa;interferon alfa 2b;interferon alpha;interferon alpha 2a;interferon alpha 2b;interferon beta;interferon beta 1a;interferon beta 1b;interferon lambda;peg ifn;peg ifn alpha 2b;peg ifn rbv;peg interferon;peg intron;pegylated alpha interferon;pegylated interferon;pegylated interferon alfa;pegylated interferon alfa 2a;pegylated interferon alfa 2b;pegylated interferon alpha;pegylated interferon alpha2b;porcine ifn alphaomega;recombinant feline interferon omega;recombinant human interferon;recombinant human interferon beta;recombinant interferon;recombinant interferon alpha;recombinant interferon beta 1a		['2001[1]', '2002[3]', '2004[2]', '2005[2]', '2007[1]', '2009[4]', '2010[3]', '2013[2]', '2014[1]', '2016[3]']	263	11152579;11192521;11197059;11426633;11562627;11571721;11584997;11592839;11603627;11694335;11706093;11706116;11710989;11718220;11722415;11730939;11730946;11736943;11741104;11745283;11756595;11780382;11783402;11798458;11798468;11811785;11848546;11851828;11860448;11862472;11902304;11920258;12057063;12057093;12239935;12271279;12356203;12371620;12383450;12395925;12396726;12399233;12412939;12446009;12451188;12453081;12455182;12459527;12466036;12468961;12472593;12474988;12474989;12474998;12481408;12498116;12501006;12530040;12581490;12581542;12745437;14503948;14510631;14512527;14550504;14568740;14579493;14582768;14586607;14607790;14610140;14616355;14631124;14633180;14646625;14652794;14664476;14673494;14686974;14712395;14713263;14741845;15041897;15385586;15471364;15471365;15477724;15510218;15517700;15523088;15546384;15546910;15557490;15557491;15581378;15592728;15596733;15623670;15643736;15645350;15652415;15657545;15662525;15684738;15764169;15771557;15799171;16207073;16226271;16234004;16249355;16261198;16261199;16261200;16281922;16311019;16318438;16320324;16320725;16324719;16343740;16352805;16356868;16388353;16400870;16400881;16417814;16417818;17075634;17158029;17160787;17263000;17331326;17415845;17920544;17942524;17942968;17961906;17967840;17970696;17981231;17986500;17986504;18004635;18018767;18028425;18031478;18035482;18052725;18053251;18060623;18080224;18094073;18156031;18542782;18690494;18799051;18844858;18845525;18930745;18936398;18937545;18971450;19001157;19023520;19040572;19054274;19076978;19170303;19171452;19300960;19707382;19797261;19805441;19811446;19814615;19820436;19825153;19825164;19847899;19880501;19884576;19884577;19893595;19900844;19929246;19933495;19937556;19965519;19999234;20007427;20933553;20965959;21095482;21111488;21115201;21163235;21165681;21173164;21199183;21303493;22190970;23060103;23123437;23166786;23201152;23258595;24147013;24148827;24189284;24191324;24204261;24211771;24217189;24218527;24244159;24289330;24325966;24336144;24351059;24352448;24363032;24363758;24374267;24374787;24433926;24460249;24491318;24575381;24620963;25392319;25450635;25466632;25486572;25497739;25502016;25550414;25551576;25891545;27795299;27839836;27858942;27877087;27891227;27905329;27918083;28063616;28433998;30439714;30500407;30595364;31649263;31662417;31715458;31785403;31915697;33405860;34687413;34791556;36216966;36306693;36385011;36396023	['2000[5]', '2001[29]', '2002[27]', '2003[23]', '2004[25]', '2005[21]', '2006[4]', '2007[21]', '2008[18]', '2009[18]', '2010[10]', '2011[1]', '2012[5]', '2013[23]', '2014[9]', '2016[9]', '2018[4]', '2019[5]', '2021[2]', '2022[4]']
interferon gamma	25	11669581;11709390;12388374;14630716;14668338;14769148;15453631;15496449;15684738;18081694;19218659;20041187;20187300;21113155;22204817;23284277;24237301;24665409;25443799;26718030;27956120;29283429;32259027;36672515;37993085	alpha fetoprotein;gamma herpesviruse;gamma ketoaldehyde;gamma terpinene;gamma thujaplicin;hsv ifn gamma;il 4 ifn gamma;interferon gamma;interferon ifn gamma;poifn alpha;tnf alpha 308g a;tnf alpha plus ifn gamma;transmembrane tnf alpha		['2001[2]', '2002[1]', '2003[3]', '2004[3]', '2007[1]', '2008[1]', '2009[2]', '2010[1]', '2011[1]', '2012[1]', '2013[2]', '2014[1]', '2015[1]', '2016[1]', '2017[1]', '2019[1]', '2022[1]', '2023[1]']	56	11223990;11277324;11570676;11588047;11694847;11846838;12426605;12429523;12453188;12460543;12505525;12513829;12581494;14623747;14675183;14726605;15061321;15383459;15496449;15584972;15638127;15684738;16315783;16403283;17924123;17973812;18079487;18184040;18322603;18770810;18948302;18953428;19012526;19066714;19740316;19967141;20064452;20074276;22172723;23272637;24211766;24278484;24354781;24404427;24652136;25440131;25499802;25558873;27837916;27974365;29275861;29283429;30713785;32117203;32254174;34843983	['2000[2]', '2001[4]', '2002[7]', '2003[4]', '2004[6]', '2005[2]', '2007[5]', '2008[5]', '2009[3]', '2011[1]', '2012[1]', '2013[5]', '2014[3]', '2016[2]', '2017[3]', '2018[1]', '2019[1]', '2021[1]']
intravenous immunoglobulin	2	18950593;36634582	icg 001;immunoglobulin g;intravenous immunoglobulin;ivig		['2008[1]', '2022[1]']	23	11689209;11843764;12393386;12849334;12904149;14529421;14641514;15539773;16391396;16391400;16391406;16787331;18096850;20635915;21091669;21123117;21225928;27276685;27885969;28128763;29290987;29312302;34948208	['2001[2]', '2002[3]', '2003[2]', '2004[1]', '2005[4]', '2007[1]', '2009[1]', '2010[3]', '2016[3]', '2017[2]', '2021[1]']
intussusception	3	20033844;28065716;29310410	intussusception		['2009[1]', '2016[1]', '2017[1]']	3	14712104;14768198;18254576	['2003[2]', '2007[1]']
iron	26	11232198;14644358;15611319;16181113;16436001;17157427;19066077;19081672;19137206;23257361;23459329;24482777;24507819;25514759;26777439;26806144;26854247;28189173;28839773;29435183;29965343;30372872;30591630;31911219;31924023;33371549	heme iron;hemin;iron;iron chelator		['2000[1]', '2003[1]', '2004[1]', '2005[2]', '2006[1]', '2008[3]', '2012[2]', '2013[3]', '2014[1]', '2015[3]', '2016[2]', '2017[2]', '2018[2]', '2019[2]']	6	15033741;24369106;30443939;31877736;31899235;33985730	['2003[1]', '2013[1]', '2018[1]', '2019[2]', '2020[1]']
isatin	2	19841672;20060202	isatin;isatin derivative		['2009[2]']	5	20056518;23287130;31691360;33367935;33614708	['2009[1]', '2012[1]', '2019[1]', '2020[2]']
isoliquiritigenin	8	14510590;15604024;15713566;19150383;28987377;31896010;32322472;36559700	2s naringenin;acacetin;alpinumisoflavone;daidzein;daidzein rich fraction;daidzin;diadzein;formononetin;glycitein;isoliquiritigenin;isoliquiritigenin 2 methyl ether;isoliquiritin apioside;liquiritigenin;naringenin;naringin;neobavaisoflavone		['2003[1]', '2004[2]', '2008[1]', '2016[1]', '2019[2]', '2022[1]']	29	11731922;12589938;16399234;16517140;17473376;18006650;18824345;19110051;19568915;20033868;20040371;23229626;23304254;24214831;24491032;25351348;25368326;25450236;26734591;26819623;27097427;28039849;30339814;30380450;30618749;31896010;34784849;34924130;34968927	['2001[1]', '2002[1]', '2005[2]', '2006[1]', '2007[1]', '2008[3]', '2009[2]', '2012[2]', '2013[2]', '2014[3]', '2015[3]', '2016[1]', '2018[3]', '2019[1]', '2021[3]']
isoproterenol	13	11171279;11824476;14729151;17170512;18375636;20941560;23060410;23569928;24286936;27686254;28043076;29274587;33356165	isopropanol;isoproterenol		['2000[1]', '2001[1]', '2003[1]', '2006[1]', '2007[1]', '2010[1]', '2012[2]', '2013[1]', '2016[2]', '2017[1]', '2020[1]']	7	12421544;14508240;15618457;18849328;19140509;23252935;24378642	['2002[1]', '2003[1]', '2004[1]', '2008[2]', '2012[1]', '2013[1]']
japanese cedar pollen	4	11794535;18087165;19864594;25553824	bee pollen;cupressaceae pollen;japanese cedar pollen		['2001[1]', '2007[1]', '2009[1]', '2014[1]']	2	25685536;30593700	['2014[1]', '2018[1]']
japonicum	4	22368855;24267045;24326467;30406781	alnus japonica;japonica;japonicum;lonicera japonica;s japonica l		['2011[1]', '2013[2]', '2018[1]']	6	15742342;17924310;19070642;21472257;22227216;24427953	['2004[1]', '2007[1]', '2008[1]', '2010[1]', '2011[1]', '2013[1]']
jaspamide	2	11154977;23261645	jaspamide;jasplakinolide		['2000[1]', '2012[1]']	3	15485639;17947241;24166500	['2004[1]', '2007[1]', '2013[1]']
jc virus	24	11233680;11429007;11790878;12491166;14692540;15684713;16297951;17201119;17919676;18091381;18161654;18182774;19997600;22704265;24048785;27063911;28032494;28095350;29296850;30552536;31807988;34696366;36283150;37274872	human polyomavirus jc;jc;jc virus;john;john cunningham virus;polyomavirus jc		['2000[2]', '2001[1]', '2002[1]', '2003[1]', '2004[1]', '2005[1]', '2006[1]', '2007[4]', '2009[1]', '2010[2]', '2016[3]', '2017[1]', '2018[1]', '2019[1]', '2021[1]', '2022[2]']	3	12665247;23254377;34931419	['2002[1]', '2012[1]', '2021[1]']
juglone	4	16271620;17970515;19961919;30587016	juglanin;juglone		['2005[1]', '2007[1]', '2009[1]', '2018[1]']	20	19167787;19815401;19846884;20956805;23163769;23181283;25348830;27744101;27816681;27899257;30500701;30548309;30606896;31747546;33387969;33708115;34641398;34913148;34946659;36461604	['2008[1]', '2009[2]', '2010[1]', '2012[2]', '2014[1]', '2016[3]', '2018[3]', '2019[1]', '2020[2]', '2021[3]', '2022[1]']
kbro 3	5	12507922;12716289;16236139;18092757;18243045	kbro 3;kribb3		['2002[2]', '2005[1]', '2007[2]']	2	16234246;17915194	['2005[1]', '2007[1]']
kcl	3	11734642;15098688;30665650	hkl;kcl;kcl 440;kml iil;tak 441		['2001[1]', '2003[1]', '2018[1]']	2	18047792;34752757	['2007[1]', '2021[1]']
kcnq1ot1	4	31920517;33349156;33416089;36157505	jq1;kcnq1ot1;skq1		['2019[1]', '2020[2]', '2021[1]']	10	18205623;19120016;23249862;24403256;25519073;26707881;27803105;29399399;29486699;31905936	['2007[1]', '2008[1]', '2012[1]', '2013[1]', '2014[1]', '2015[1]', '2016[1]', '2017[2]', '2019[1]']
ketamine	6	14570648;24384407;25682000;26706783;26743387;31852437	ketamine		['2003[1]', '2013[1]', '2014[1]', '2015[2]', '2019[1]']	30	11768013;11902308;12493843;14622779;15654138;16032279;16355944;16450596;19087119;20150856;20953701;21224973;24239430;24415690;25616995;26733743;26779350;27025133;27927117;28017918;29275607;29739541;30347138;31125279;31157023;32551449;33381594;33708116;33763107;34731624	['2001[2]', '2002[3]', '2004[1]', '2005[2]', '2008[1]', '2009[1]', '2010[2]', '2013[2]', '2014[1]', '2015[3]', '2016[2]', '2017[2]', '2018[3]', '2019[1]', '2020[3]', '2021[1]']
ketone	3	19053399;24291369;27488686	ketone		['2008[1]', '2013[1]', '2016[1]']	2	18846591;33384766	['2008[1]', '2020[1]']
l arginine	5	14563685;15922712;16257997;22211007;23399839	arginase;l arginine;l glutamine;l leu;l lysyl l alanyl l alanine;l phe d his l leu;l serine;l valyl l prolyl l proline;n beta alanyl l leucyl l alanyl l leucyl doxorubicin		['2003[1]', '2004[1]', '2005[1]', '2011[1]', '2012[1]']	6	24190597;25501750;30374028;30423404;30443939;34860602	['2013[1]', '2014[1]', '2018[3]', '2021[1]']
l asparaginase	8	16029970;16438084;19956023;22197450;24192517;25338526;29399177;30373872	aspalathin;asparaginase;asparaginyl endopeptidase;asparanin a;erwinia carotovora l asparaginase;fungal l asparaginase;l asparaginase		['2004[1]', '2005[1]', '2009[1]', '2011[1]', '2013[1]', '2014[1]', '2017[1]', '2018[1]']	13	11791634;16438084;19140571;21106986;24195352;24479339;24564897;27866936;27885727;30344018;31732030;31762381;34742913	['2001[1]', '2005[1]', '2008[1]', '2010[1]', '2013[3]', '2016[2]', '2018[1]', '2019[2]', '2021[1]']
l cysteine	14	11723229;14630161;15042446;15541498;15619089;18077599;21127071;25461303;27862817;28911681;31882607;32288250;36233347;36563535	l cysteine;s 1 2 dichlorovinyl l cysteine;s allyl cysteine;s allyl l cysteine;s propyl cysteine;s propyl l cysteine;s trityl l cysteine		['2001[1]', '2003[2]', '2004[2]', '2007[1]', '2010[1]', '2014[1]', '2016[2]', '2017[1]', '2019[1]', '2022[2]']	26	11962252;14643758;14672876;15380627;16181716;16377446;16379561;17913073;18985488;19067678;20088405;20951120;21190833;21195159;24147739;24287800;25480742;25521739;26756033;27887948;27915041;27960621;28988497;30515391;31835095;31851788	['2001[1]', '2003[2]', '2004[1]', '2005[3]', '2007[1]', '2008[2]', '2009[1]', '2010[3]', '2013[2]', '2014[2]', '2015[1]', '2016[4]', '2018[1]', '2019[2]']
laa	2	19897930;27938439	alpha la;dgla;laa		['2009[1]', '2016[1]']	2	30384258;30584980	['2018[2]']
lactobacillus	2	19020112;36209320	lactic acid bacteria;lactobacillus;lactobacillus brevis;lactobacillus plantarum;lactobacillus plantarum mon03;plantarum 299v		['2008[1]', '2022[1]']	28	12373271;15467373;15630265;18051589;18071261;18950540;18997432;19005975;21108693;22196937;22783712;24192538;25330454;25471185;25479553;25729553;30857728;31707847;31883885;31950105;32002371;32363150;33603997;34912498;34964946;35141475;35851207;37662007	['2002[1]', '2004[2]', '2007[2]', '2008[3]', '2010[1]', '2011[2]', '2013[1]', '2014[4]', '2018[1]', '2019[5]', '2020[1]', '2021[4]', '2023[1]']
lamivudine	10	11228547;14688451;16461216;18240869;19185073;20032538;20428355;24231389;24379852;26780109	3 azido 3 deoxythymidine;3 azido 3 dideoxythymidine;3tc;cidofovir;d4t;foscarnet;ganciclovir;hpmpc;kinase ganciclovir;lamivudine;remdesivir;stavudine;valganciclovir;zidovudine		['2000[1]', '2003[1]', '2005[1]', '2007[1]', '2008[1]', '2009[2]', '2013[2]', '2015[1]']	83	11149154;11563596;11584997;11592603;11642634;11703569;11722410;11754421;11807636;12366713;12378632;12390103;12483247;12613513;12665908;14513286;14521491;14676442;14696461;14724827;14738298;15015710;15048595;15060745;15339592;15481344;15522654;15566502;15571480;15571585;15598079;15618829;15678886;15717218;15788985;16189072;16246192;16247746;16250037;16461216;16461233;17171423;17258721;17927611;17982673;18025766;18054753;18074201;18240868;18240869;18472982;18856082;18936108;19021003;19043923;19077081;19138723;19229115;19669257;19669383;19943712;20068280;20076814;20943454;21080125;21149926;21170566;21186536;21637587;23073741;23180290;23269606;23565612;24570966;25440502;25678179;28479903;29265535;34672949;34737551;36210620;36261315;36640360	['2000[1]', '2001[8]', '2002[6]', '2003[10]', '2004[10]', '2005[6]', '2006[2]', '2007[8]', '2008[9]', '2009[3]', '2010[6]', '2012[5]', '2013[1]', '2014[1]', '2016[1]', '2017[1]', '2021[2]', '2022[3]']
lapachol	14	12413627;15477014;18029184;18158117;18829316;18989476;18992801;21637432;23140289;23196897;23280754;24184448;24316523;27897079	alpha lapachone;beta lapachone;lapachol		['2002[1]', '2004[1]', '2007[2]', '2008[3]', '2010[1]', '2012[3]', '2013[2]', '2016[1]']	16	12413627;14597880;16361576;18829316;18992801;24356871;25448047;25542645;26461286;26718788;27960087;28580145;31630478;31770363;31784806;34789190	['2002[1]', '2003[1]', '2005[1]', '2008[2]', '2013[1]', '2014[3]', '2015[1]', '2016[2]', '2019[3]', '2021[1]']
laparoscopic cholecystectomy	4	11200000;15768455;18333042;23372301	colorectal surgery;endoscopic gastrostomy;endoscopic retrograde cholangiopancreatography;endoscopic screening;endoscopic submucosal dissection;gastrostomy;laparoscopic cholecystectomy;laparoscopic colectomy;laparoscopic colorectal surgery;laparoscopic fundoplication;minimally invasive surgery;percutaneous endoscopic gastrostomy;reduced port laparoscopic surgery;transanal endoscopic microsurgery		['2000[1]', '2003[1]', '2004[1]', '2011[1]']	17	11200000;11956903;12015620;12510966;15544007;19074946;19134084;19148353;22179443;25527640;25539689;25782187;26721692;26812837;26902019;28138605;28277231	['2000[1]', '2001[2]', '2002[1]', '2003[1]', '2008[3]', '2011[1]', '2014[3]', '2015[3]', '2016[2]']
leinamycin	2	12467428;27992994	inostamycin;leinamycin;mansouramycin;mimosamycin;sangivamycin		['2002[1]', '2016[1]']	2	12468027;17956898	['2002[1]', '2007[1]']
letrozole	13	11916146;14680368;15519603;16313887;18162355;20119821;20130388;23181269;27777110;30506949;35011880;36227918;36269541	anastrazole;anastrozole;bicalutamide;everolimus exemestane;exemestane;fadrozole;letrozole;letrozole oi;nilutamide;proxalutamide;s fadrazole		['2001[1]', '2003[1]', '2004[1]', '2005[1]', '2007[1]', '2009[2]', '2012[1]', '2016[1]', '2018[1]', '2021[1]', '2022[2]']	404	11688358;11745278;11745921;11822750;11822752;11850204;11850206;11850211;11850212;11850213;11850214;11850217;11850230;11899645;11900210;11900212;11916227;11916229;11916231;11922402;11970744;11970745;11970756;12353818;12353819;12376201;12381480;12404279;12404296;12421108;12434282;12441257;12442345;12503208;14513432;14513434;14513435;14513436;14535530;14535531;14556922;14556923;14559846;14584060;14592997;14623519;14623522;14623523;14623524;14623528;14623537;14623539;14623545;14630089;14659127;14659138;14667279;14667860;14667861;14671195;14675683;14680546;14687437;14693319;14703069;14965567;14965585;15025407;15380230;15454190;15477633;15477634;15490811;15507180;15513977;15534114;15541579;15563243;15571956;15585070;15589860;15589864;15597216;15597217;15613451;15642164;15645693;15719595;15719596;15719597;15723135;16098456;16183288;16184460;16198056;16213745;16213868;16230014;16234518;16251200;16263272;16299697;16343224;16361559;16368441;16369246;16382061;16410685;16423816;16464179;16917143;17159193;17254854;17261771;17890210;17890214;17906453;17912633;17912634;17912635;17912636;17912637;17912638;17912639;17919537;17920403;17923830;17927488;17938958;17952589;17961561;17962346;17969401;17972413;17972504;17973095;17989318;18006236;18006255;18020931;18028017;18029171;18039566;18043897;18054932;18061174;18061360;18062352;18062723;18073378;18075758;18083065;18086795;18087604;18158620;18164802;18164821;18166179;18179158;18282367;18473974;18473976;18515982;18829517;18829518;18840391;18854113;18941458;18946748;18952554;18973892;18981464;18992998;18999884;19020973;19028384;19030986;19033128;19034512;19046107;19046724;19062270;19073509;19096768;19101793;19112578;19137123;19209621;19337436;19806518;19841327;19875752;19878935;19897035;19909587;19914548;19918652;19930708;19967558;20009469;20023123;20044124;20333877;20934689;20938664;20976541;20980416;21087898;21134505;21158211;21170709;21175441;21188093;21188118;21430407;22220163;22619649;23066928;23085002;23085504;23089983;23116626;23117619;23129173;23153318;23200686;23218911;23233719;23263812;23270929;23277771;23281376;23317278;23326655;23359771;23408108;24158084;24158787;24191056;24198242;24213953;24256369;24260211;24265036;24267730;24287042;24304327;24305979;24315568;24323897;24333009;24344006;24344011;24348019;24349198;24355487;24362951;24388845;24394127;24419247;24463149;24468298;24550751;24575835;25358600;25367863;25383451;25395314;25401474;25420955;25421723;25427533;25428607;25432919;25446575;25455866;25462593;25535893;25540208;25568468;25608991;25681840;26715889;26724641;26774555;26775457;26805179;26805181;26985457;27058571;27687081;27780311;27821708;27825272;27825388;27852078;27855085;27864574;27866972;27873740;27908454;27923036;27925651;27959613;27999738;28028198;28053622;28076829;28096680;28133287;28169246;28275510;29287126;29289721;29312992;29343958;29435430;29441507;29464186;29546343;30328740;30339890;30340505;30342258;30345900;30383669;30392074;30453865;30464397;30499075;30506949;30509771;30523750;30529907;30531102;30583560;30584056;30587540;30589600;30591885;30596311;30622925;30643455;30700929;31149538;31631248;31649043;31718965;31734656;31757843;31780604;31785859;31814708;31836434;31839158;31839166;31839281;31853795;31891807;31891878;31932237;32774224;33353132;33388491;33537000;33603639;34625284;34628085;34630318;34645649;34656436;34657057;34668577;34694933;34700133;34715132;34733391;34740541;34796515;34812575;34829994;34836015;34836850;34894960;34901283;34903452;34962452;35008567;35027910;35046350;35056063;35118408;35183444;36224407;36243120;36283866;36332782;36344952;36396665;36562249;36605946;36714159;36714346;37657462	['2000[5]', '2001[21]', '2002[11]', '2003[32]', '2004[24]', '2005[18]', '2006[5]', '2007[47]', '2008[26]', '2009[14]', '2010[12]', '2011[2]', '2012[19]', '2013[28]', '2014[18]', '2015[8]', '2016[22]', '2017[8]', '2018[25]', '2019[17]', '2020[4]', '2021[27]', '2022[10]', '2023[1]']
leucovorin	2	11585759;12388190	1 chloromethyl 5 hydroxy 1 2 dihydro 3h benz e indole;1 chloromethyl 5 hydroxy 3 5 6 7 trimethoxyindol 2 yl carbonyl 2 3 dihydro 1h pyrrolo 3 2 f quinoline;1 hydroxy 10 methoxy dibenz b e oxepin 6 11 dione;12 13 dihydro n methyl 6 11 13 trioxo 5h benzo 4 5 cyclohepta 1 2 b naphthalen 5 12 imine;2 1 hydroxyundecyl 1 4 nitrophenylamino 6 phenyl 6 7a dihydro 1h pyrrolo 3 4 b pyridine 5 7 2h 4ah dione;3 2 chloro 6 fluorobenzyl 1 6 7 trimethyl 1h imidazo 2 1 f purine 2 4 3h 8h dione;5 2 chlorophenyl 7 4 fluorobenzylaxnlno 3 phenyl 4 5 dihydro 3h thiazolo 4 5 dipyrhflldlfle 2thione;5 amino 1 chloromethyl 3 5 6 7 trimethoxyindol 2 yl carbonyl 1 2 dihydro 3h benz e indoline;5 choro alpha dimethyl 1h indole 3 thylamine;5 fluoro 1 tetrahydro 2 furanyl 2 4 1h 3h pyrimidinedione;5 hydroxy 2 2 6 diisopropylphenyl 1h isoindole 1 3 dione;5r 11as 5 3 4 dichlorophenyl 2 ethyl 5 6 11 11a tetrahydro 1h imidazo 1 5 1 6 pyrido 3 4 b indole 1 3 2h dione;6 cyclohexylamino 1 3 dimethyl 5 2 pyridyl furo 2 3 d pyrimidine 2 4 1h 3h dione;ftorafur;l leucovorin;leucovorin;leukovorin;n 4 2 1 2 3 4 tetrahydro 6 7 dimethoxy 2 isoquinolinyl ethyl phenyl 9 10 dihydro 5 18f fluoroethoxy 9 oxo 4 acridine;n methylpiperazyl 6 oxobenzo 4 5 canthine 2 carboxamide;s 4 ethyl 6 6 ethylenedioxy 7 8 dihydro 4 hydroxy 1h pyrano 3 4 f indolizine 3 10 4h dione;tegafur;tegafur uracil;tegafur uracil leucovorin;uft;uft leucovorin;upf;uracil ftorafur;uracil tegafur		['2001[1]', '2002[1]']	281	10752669;11149011;11156250;11202810;11467334;11574636;11585969;11681250;11689577;11725974;11737476;11745907;11753789;11765178;11772141;11822757;11899652;11902492;12237891;12243813;12351598;12355409;12355953;12364819;12377643;12378340;12394256;12417601;12419748;12420860;12439334;12445367;12445378;12448653;12449732;12450427;12451471;12478014;12482332;12520746;12527953;12537027;14504055;14504920;14509231;14518408;14518415;14518420;14522043;14533450;14562012;14562021;14567032;14584290;14586206;14586756;14597874;14604497;14636615;14648016;14650374;14657227;14663640;14666647;14667588;14675719;14689231;14695155;14712768;14735689;14981980;15361639;15381935;15385127;15386306;15449150;15449156;15456283;15456952;15467766;15492780;15514373;15547753;15549327;15549585;15550581;15550867;15553676;15553714;15554599;15557782;15570076;15612152;15618749;15646530;15696025;15723260;15726534;15779483;16201090;16214045;16224154;16249791;16265352;16270098;16279139;16284689;16293676;16294035;16301832;16314627;16319509;16334127;16334171;16356303;16365183;16399437;16399445;16479107;16496681;17212165;17214345;17216005;17241510;17290618;17309165;17357207;17415824;17922560;17923456;17952001;17963264;17968681;17971679;18004083;18026677;18026730;18035049;18048821;18055849;18069765;18073157;18260367;18365541;18488159;18838438;18854549;18953843;18981005;19011334;19011338;19015148;19037763;19052037;19064407;19093173;19102417;19145671;19816072;19822965;19828562;19833818;19856046;19856047;19856057;19863208;19885749;19920393;19921195;19958587;19963423;20037358;20050845;20050863;20057964;20058477;20146958;20148449;20213394;20940718;20948268;20959822;21036759;21037816;21071389;21071992;21075468;21076618;21114778;21128878;21143703;21163137;21209714;22192364;22199332;22200763;22233821;22234064;22296362;22322834;22740925;22977472;23170306;23176620;23191966;23204187;23213101;23232805;23243990;23267878;23268010;23268040;23306825;23335524;23412544;23525503;23573557;24140268;24175811;24219856;24309322;24356920;24393856;24393964;24457620;24649093;24649143;24649221;24649225;24649250;25335716;25358667;25361599;25453619;25456367;25468199;25481673;25580143;25731301;25859377;26158151;26752558;26778644;26788218;26793023;26805341;26805356;26897947;27838412;27857024;27861344;27913881;27919974;27933371;28017209;28133208;29344244;30411217;30414528;30458340;30471651;30556906;30675246;30686002;30692368;31662564;31689796;31868331;32104166;32184881;33585448;34655175;34656226;34886831;34919493;35502653;36254072;36567978;36654616;36676634;36860259	['2000[6]', '2001[15]', '2002[21]', '2003[32]', '2004[27]', '2005[22]', '2006[6]', '2007[17]', '2008[14]', '2009[21]', '2010[14]', '2011[8]', '2012[15]', '2013[12]', '2014[11]', '2015[7]', '2016[8]', '2017[1]', '2018[8]', '2019[5]', '2020[1]', '2021[6]', '2022[4]']
leukemia inhibitory factor	11	11820727;15388499;15843032;16291739;17392578;17914119;18298054;19060097;24270418;30333830;31911860	leukaemia inhibitory factor;leukemia inhibitory factor;migration inhibitory factor;neutrophil inhibitory factor		['2001[1]', '2004[2]', '2005[1]', '2006[1]', '2007[2]', '2008[1]', '2013[1]', '2018[1]', '2019[1]']	22	11780066;14695905;16407199;16480448;18006143;18064042;18088375;19091967;19915946;20016025;21178106;21264951;23268184;23291613;24205223;24416645;24457640;25643609;27825285;28043837;30565675;36575793	['2001[1]', '2003[1]', '2005[2]', '2007[3]', '2008[1]', '2009[2]', '2010[2]', '2012[2]', '2013[3]', '2014[1]', '2016[2]', '2018[1]', '2022[1]']
leuprolide acetate	7	11228054;11797819;16243496;16300912;31711323;31765777;34653562	leuprolide;leuprolide acetate;leuprorelin;leuprorelin acetate		['2000[1]', '2001[1]', '2005[2]', '2019[2]', '2021[1]']	63	11228054;11697620;11701714;11701734;11766367;11998504;12364422;12446994;12472366;12501882;12556096;12606484;14501815;14623063;14633092;14649378;15517879;15564600;15588464;15598675;15623811;15631865;15672958;16351663;16362253;16456165;16902677;17937096;17970643;17981269;18050813;18068102;18332593;19012701;19030021;19035858;19110301;19943850;20053189;20054409;20103448;21077496;21106905;21147320;24354113;24904873;25331295;25373440;25461372;25462211;27824264;27836000;27863678;27988272;30624434;31679806;31934548;32257971;33423406;34895700;36273627;36368271;38143206	['2000[1]', '2001[6]', '2002[6]', '2003[4]', '2004[7]', '2005[3]', '2007[6]', '2008[4]', '2009[4]', '2010[3]', '2013[2]', '2014[4]', '2016[4]', '2018[1]', '2019[3]', '2020[1]', '2021[1]', '2022[2]', '2023[1]']
lidocaine	13	12408938;12481932;12602793;12698986;16211753;16415504;18199852;18931217;20038443;25526566;27995169;35494748;35525737	bupivacaine;levobupivacaine;lidocaine;ropivacaine		['2002[4]', '2005[2]', '2007[1]', '2008[1]', '2009[1]', '2014[1]', '2016[1]', '2021[2]']	8	17155972;23242387;24173406;27996364;28386401;29442040;35070949;35096852	['2006[1]', '2012[1]', '2013[1]', '2016[2]', '2017[1]', '2021[2]']
lipiodol	2	21315276;25546154	lipiodol;pingyangmycin;pingyangmycin lipiodol		['2010[1]', '2014[1]']	9	12539410;12600061;18054185;18940483;20079281;23073810;27352340;28116433;31812005	['2001[1]', '2002[1]', '2007[1]', '2008[1]', '2009[1]', '2012[1]', '2015[1]', '2016[1]', '2019[1]']
lipopolysaccharide	109	11577996;11747626;11768272;12385890;12386127;12390516;12417340;12429720;12458044;12473079;12486107;12683216;14669994;15454310;15519673;15522867;15533717;15577225;15640643;15686126;15790516;15829295;16285897;16362041;16376951;16382751;16411400;17170118;17937799;17975131;17981803;18004070;18006062;18062793;18068885;18070609;18070880;18086385;18093428;18155167;18156493;18845149;18926686;18971259;18992719;19032461;19074588;19087175;19087328;19087974;19109507;19154780;19175801;19809164;19952415;20018893;20045008;20054784;20160900;20163623;20187300;21069256;21135123;21203556;21557274;22340219;23123171;24009850;24144058;24236122;24248597;24269954;24371447;24426189;24453416;25371155;25467375;25479907;25499727;25500018;25505250;25533220;25573338;25674207;26740179;27308544;27916071;27956183;27967264;28031332;28101570;29298445;29311897;30377103;30389414;30459004;30470954;30474158;30745998;31668812;31726235;31905967;32010136;33378972;34904823;34976412;35256937;36323312;36678520	bacterial lipopolysaccharide;endotoxin lipopolysaccharide;lipopolysaccharide;lipopolyssacharide		['2001[3]', '2002[9]', '2003[2]', '2004[9]', '2005[4]', '2006[1]', '2007[13]', '2008[12]', '2009[8]', '2010[4]', '2011[1]', '2012[2]', '2013[7]', '2014[9]', '2015[2]', '2016[5]', '2017[2]', '2018[6]', '2019[4]', '2020[1]', '2021[3]', '2022[2]']	4	15477228;15581271;18236210;28031332	['2004[2]', '2007[1]', '2016[1]']
liquor	4	15623458;20040809;23244132;24349133	amniotic;amniotic fluid;amniotic membrane;human amniotic epithelial cell;liquor		['2004[1]', '2009[1]', '2012[1]', '2013[1]']	5	12566889;17165346;19865820;27956223;35186944	['2002[1]', '2005[1]', '2009[1]', '2016[1]', '2021[1]']
liquorice	2	24361520;29286170	18beta glycyrrhetinic acid;glycyrrhetinic acid;glycyrrhiza glabra;glycyrrhizic acid;glycyrrhizin;licorice;licorice extract;licorice flavonoid;liquorice;text glycyrrhetinic acid		['2013[1]', '2017[1]']	39	11885965;12589938;14666682;14730371;15139098;16309197;17978499;17982673;18022618;19049667;19958823;20033868;20041789;20932766;22235502;22375411;23220194;23274351;23304254;23342648;23356849;24294902;24361520;25600891;25622636;26745117;27777101;29283384;29312508;30391123;30668338;31998631;33447049;33583800;34953035;34963428;36238303;36587589;37834459	['2001[1]', '2002[1]', '2003[3]', '2005[1]', '2007[3]', '2008[1]', '2009[3]', '2010[1]', '2011[2]', '2012[5]', '2013[2]', '2014[2]', '2015[1]', '2016[1]', '2017[2]', '2018[2]', '2019[1]', '2020[2]', '2021[2]', '2022[2]', '2023[1]']
liriodenine	3	14598219;23344192;25372397	liriodenine		['2003[1]', '2012[1]', '2014[1]']	5	16242266;19089006;19874044;20023911;25663867	['2005[1]', '2008[1]', '2009[2]', '2014[1]']
lupeol	4	11724243;18236747;30445838;31631691	lupeol		['2001[1]', '2007[1]', '2018[1]', '2019[1]']	8	11724243;11754608;23317251;24649001;25418891;25434991;28039610;30353379	['2001[2]', '2012[1]', '2013[1]', '2014[2]', '2016[1]', '2018[1]']
lycopene	4	14505815;19019036;19120446;25644336	2 apo 5 8 lycopenal furanoxide;3 keto lycopene 5 8 furanoxide;apo 12 lycopenal;lycopene;lycopene contain;lycopene extract;lycopene rich;lycopene supplementation		['2003[1]', '2008[2]', '2014[1]']	184	11192026;11201295;11237207;11575576;11588908;11594399;11705025;11731111;11747294;11759292;11809377;11811543;11840838;12239422;12323084;12420746;12424327;12424329;12424332;12424333;12424335;12468619;12475262;12490218;12639392;14564460;14608044;14652003;14652370;14664737;14680688;14769539;15087271;15087273;15379981;15383220;15527117;15545302;15623465;15630198;16194683;16197586;16209562;16214812;16215689;16221054;16261525;16305484;16325981;16379561;16465309;16474575;16556016;17229449;17911344;17927495;17927501;17950366;17956356;18055235;18060399;18075285;18077131;18092463;18167141;18824341;18957315;18983972;19005972;19071209;19083398;19088947;19096929;19819111;19822156;19901932;19922663;20112872;20143710;20155616;20193500;20952175;21105679;21122284;21163596;21194693;21198870;23060410;23076979;23129580;23130590;23225211;23226382;23237458;23246157;23257490;23405535;23569928;24144777;24150867;24175569;24213878;24219141;24228387;24245885;24283422;25351505;25385104;25387411;25410533;25479097;25526570;25644336;25837214;26900785;27238833;27807077;27833962;27871895;27882589;27989599;28028366;28031152;28050227;28852735;30339717;30343427;30357566;30360616;30447975;30448359;30462120;30474364;30538283;30551463;30582342;30660958;31353562;31687396;31738085;31741457;31752618;31790829;31860213;32233234;33350944;33680384;34633271;34670089;34673871;34699919;34729976;34780105;34792070;34801530;34825328;34840666;34859851;34865010;34866548;34869769;35180978;36216167;36226790;36246396;36296984;36306869;36318035;36318372;36318656;36342013;36364730;36429045;36431836;36500596;36501182;36558462;36583613;36615780;36638648;36646601;36774106;37038051;37983886	['2000[3]', '2001[10]', '2002[13]', '2003[8]', '2004[6]', '2005[13]', '2006[1]', '2007[11]', '2008[8]', '2009[8]', '2010[6]', '2011[1]', '2012[11]', '2013[7]', '2014[8]', '2015[1]', '2016[10]', '2018[13]', '2019[7]', '2020[2]', '2021[15]', '2022[20]', '2023[1]', '2024[1]']
lysicamine	2	24791498;25372397	lysicamine;rhein;rhein lysinate		['2013[1]', '2014[1]']	12	19239027;19885952;21112197;22870141;25510440;25522537;26707131;30378155;30496631;34691728;37656375;37897861	['2008[1]', '2009[1]', '2010[2]', '2014[2]', '2015[1]', '2018[2]', '2020[1]', '2023[2]']
m2 macrophage	11	12635656;23184931;25401296;27775051;27776244;32002295;33748098;34337459;34700113;35224005;36461589	activated macrophage;activated microglia;m2 macrophage;m2c macrophage;microglial activation		['2002[1]', '2012[1]', '2014[1]', '2016[2]', '2019[1]', '2020[2]', '2021[2]', '2022[1]']	4	24405629;36262548;36371003;36610172	['2013[1]', '2022[3]']
m6a	5	30328753;31918269;31958696;34557726;35003212	m6a;m6a modification;pt6 pt6a		['2018[1]', '2019[2]', '2020[1]', '2021[1]']	3	29308175;31921664;34874105	['2017[1]', '2019[1]', '2021[1]']
magnesium	6	11714003;15726901;31651138;32262176;33363019;35521580	hypomagnesemia;magnesium;magnesium chloride;magnesium isoglycyrrhizinate;magnesium mg		['2000[1]', '2004[1]', '2014[1]', '2018[1]', '2019[1]', '2020[1]']	10	11599549;12635875;19837191;27073728;29274625;29391892;32343266;33363019;33376307;36522337	['2001[1]', '2002[1]', '2009[1]', '2015[1]', '2017[2]', '2019[1]', '2020[2]', '2022[1]']
magnetic hyperthermia	2	30339825;36260957	magnetic fluid hyperthermia;magnetic hyperthermia		['2018[1]', '2022[1]']	2	25599061;26870335	['2014[1]', '2015[1]']
manganese	22	12739784;14758717;15550279;15601679;15621924;16411566;18258413;19084589;21484877;22179285;22202747;22245093;23263852;25522343;25530966;27206668;31690173;32050344;33613047;34151044;34752535;34886637	extracellular superoxide dismutase;manganese;manganese chloride;manganese superoxide dismutase;superoxide dismutase		['2002[1]', '2003[1]', '2004[3]', '2005[1]', '2007[1]', '2008[1]', '2010[1]', '2011[3]', '2012[1]', '2014[2]', '2016[1]', '2019[2]', '2020[3]', '2021[1]']	13	11705698;12540279;14576080;14580325;16438889;18646308;19074833;20012547;25326578;25726378;28452586;29296173;32228890	['2001[2]', '2003[2]', '2005[1]', '2007[1]', '2008[1]', '2009[1]', '2014[2]', '2016[1]', '2017[1]', '2019[1]']
marijuana	26	11208344;11911432;12505702;12618922;14640910;16250836;16392670;16596787;17409920;18286801;20016740;20596979;24338586;24351902;25623697;26732541;26803718;28088032;28100841;29333104;32028095;33409451;33442601;33739684;35813447;36612763	cannabis sativa;cannabis smoke;cannabis use;marihuana;marijuana;marijuana smoke;marijuana smoking;smoking cannabis		['2000[1]', '2001[1]', '2002[2]', '2003[1]', '2005[3]', '2006[1]', '2007[1]', '2009[2]', '2013[2]', '2014[1]', '2015[2]', '2016[2]', '2017[1]', '2019[1]', '2020[3]', '2021[1]', '2022[1]']	2	16392670;35224430	['2005[1]', '2021[1]']
maytansinoid	2	26771131;34788896	maytansine;maytansinoid;mertansine		['2015[1]', '2021[1]']	5	20937595;25478947;30339945;30553007;36442437	['2010[1]', '2014[1]', '2018[2]', '2022[1]']
measles virus	32	11756976;11882993;12088416;12402173;12462394;14575692;14585342;14624382;15448362;15483237;16226466;17947687;18392084;18981159;19108859;21071089;21182995;22216008;23135720;23262029;23263711;23269789;24371065;25517681;27883010;28197371;29367943;30390151;30496178;30591682;31651136;32110713	abelson murine leukemia virus;ecotropic murine leukemia virus;endogenous retrovirus;human endogenous retrovirus;human endogenous retrovirus h;human endogenous retrovirus k;measle;measles virus;measles virus nucleocapsid protein;moloney;moloney leukemia virus 10;moloney murine leukemia virus;moloney murine leukemia virus 1;porcine endogenous retrovirus;recombinant vaccinia virus;retrovirus;simplex virus;simplex virus 2;vaccinia;vaccinia virus;xenotropic murine leukemia		['2001[3]', '2002[2]', '2003[3]', '2004[2]', '2005[1]', '2007[2]', '2008[2]', '2010[2]', '2011[1]', '2012[4]', '2013[1]', '2014[1]', '2016[2]', '2017[1]', '2018[3]', '2019[2]']	9	10706963;11567982;12484704;17178881;18265282;20473411;24312266;25562960;34949694	['2000[1]', '2001[2]', '2002[1]', '2006[1]', '2009[1]', '2013[1]', '2014[1]', '2021[1]']
mechanical loading	3	23261248;25665392;28000871	mechanical force;mechanical loading;mechanical stretch		['2012[1]', '2014[1]', '2016[1]']	3	12414894;16297873;29283422	['2002[1]', '2005[1]', '2017[1]']
medroxyprogesterone acetate	59	12297238;12471932;14506611;14561525;14564686;14636830;14636937;14662281;14670646;14675321;15018245;15451330;15453884;15528272;15613410;15816269;16183540;16189295;16254005;16414331;16457685;17167851;17175547;18155704;18929733;18978127;19014791;19041439;19058986;19936541;19995648;20050187;21074012;21159850;21184768;21284263;21310282;23189932;24161818;24239616;24251849;24291402;24338027;24363793;25440904;25538276;26719029;27789350;27821613;27865296;29355224;30389542;30576636;31729087;31729195;31805393;31987179;36229533;36644118	cyproterone;cyproterone acetate;depo medroxyprogesterone acetate;depot medroxyprogesterone;depot medroxyprogesterone acetate;dydrogesterone;ethinyl estradiol ee;medrogestone;medroxyprogesterone;medroxyprogesterone acetate;norethindrone acetate;norethisterone;norethisterone acetate;norethisterone enanthate;norethisterone oenanthate;norgestimate;testosterone enanthate	G2B	['2001[1]', '2002[1]', '2003[9]', '2004[5]', '2005[5]', '2006[2]', '2007[1]', '2008[5]', '2009[3]', '2010[5]', '2012[1]', '2013[6]', '2014[2]', '2015[1]', '2016[3]', '2017[1]', '2018[2]', '2019[4]', '2022[2]']	156	11570313;11576224;11576570;11665879;11701713;11717654;11727956;11729332;11729485;11730815;11731187;11747871;11766732;11766742;11777492;11825023;11828951;11829107;11846327;11872957;12227885;12270857;12353226;12364431;12364448;12380406;12380409;12411664;12441263;12446589;12450311;12460799;12468135;12475378;12530040;12551811;12606440;12667363;14501237;14506952;14564686;14567291;14597018;14607578;14607581;14636830;14667987;14676459;14684367;14699005;14769843;14965685;15451329;15451340;15465001;15497493;15522936;15542889;15581522;15589863;15612832;15613456;15624266;15624267;15639696;15721027;15726916;15763792;16183540;16212200;16213869;16243853;16257613;16266999;16286768;16315025;16335886;16336995;16340026;16356651;16361282;17170081;17192288;17198756;17909305;17925114;17957910;17980521;18004611;18069949;18082665;18196959;18226670;18923439;18929732;18977522;19013564;19041438;19087974;19089455;19135572;19821307;19838585;19845231;19888036;19957549;20103446;20227543;21047628;21067727;21146499;21168492;21374986;21495235;21570545;21757052;22198945;23058370;23071290;23153897;23177262;23183084;23255909;23260839;23265980;23287699;24332432;25481376;25483570;25493602;26046602;27787287;27789309;27832675;27896507;28721383;29383165;30358710;30429201;30439358;30453830;30622045;31718641;31732107;31838718;31864498;32099323;33361392;34627229;34629315;34686779;34769256;34835109;34956191;36281935;36727068	['2001[21]', '2002[18]', '2003[13]', '2004[17]', '2005[12]', '2006[3]', '2007[9]', '2008[8]', '2009[7]', '2010[8]', '2011[1]', '2012[9]', '2013[1]', '2014[4]', '2016[5]', '2017[1]', '2018[5]', '2019[5]', '2020[1]', '2021[6]', '2022[2]']
melatonin	12	12442807;18090123;19070424;19141085;19175856;24376664;24772943;25584113;28050233;31637261;31781847;35008896	melatonin;melatonin disruption;pineal		['2002[1]', '2007[1]', '2008[3]', '2013[2]', '2014[1]', '2016[1]', '2019[2]', '2021[1]']	183	11150887;11208355;11208481;11265147;11268355;11268384;11335867;11589754;11701204;11703558;11814062;11862501;12269723;12382025;12402510;12505094;12595746;12597337;12769262;12899398;14500572;14521628;14521631;14523367;14563786;14583344;14607735;14977250;14991459;15015761;15073572;15087267;15119525;15164945;15450951;15616152;15700767;15734218;15750583;15754649;16217131;16244789;16309223;16332428;16579392;17195641;17310841;17935746;17961408;18252241;18383709;18926072;18940262;19028472;19070424;19075592;19095474;19175854;19301769;19796047;19796048;19808044;19859567;20005237;20033131;20035269;20042410;20050373;20050989;20050990;21062257;21137239;21158053;21195590;21250600;21271142;21526086;21793342;22180850;22191238;22217986;22340787;23059469;23075723;23126525;23159282;23217563;23237593;23245210;23257900;23358453;23467217;24329698;24367487;24426241;24530360;25384569;25450902;25461250;25537623;25565731;25713608;25787187;26753642;27780148;27787516;27865009;28149117;28151704;28177678;29289671;29296039;29312489;29369596;29458781;30386235;30417994;30468213;30468501;30511620;30563247;30569102;30575440;30595364;30675223;30694771;30724043;30917240;31516881;31637261;31648174;31713261;31715372;31726088;31735743;31781847;31816326;31833155;31842295;31843530;31861726;31867684;31870319;31889041;31894324;31906255;31955008;31966079;32063713;33350862;33359973;33369155;33380653;33385405;33426418;33447362;33571963;33870175;34631487;34642909;34657253;34710445;34821957;34952259;34953312;34981497;35009659;35052539;35173749;35423422;36333557;36374962;36421005;36423543;36494013;36494039;36538967;36557782;36581900;36591447;36660689;36672786;37686181	['2000[8]', '2001[5]', '2002[9]', '2003[12]', '2004[6]', '2005[5]', '2006[2]', '2007[4]', '2008[8]', '2009[12]', '2010[7]', '2011[4]', '2012[11]', '2013[3]', '2014[7]', '2015[1]', '2016[6]', '2017[5]', '2018[14]', '2019[20]', '2020[10]', '2021[11]', '2022[12]', '2023[1]']
melphalan	8	12467235;14668056;14707274;17914442;19801562;21129433;27873176;31827154	131 i rituximab;alemtuzumab;busulfan fludarabine;busulfan fludarabine melphalan;dasatinib;dasatinib fludarabine;fludarabin;fludarabine;fludarabine cyclophosphamide;fludarabine cyclophosphamide rituximab;fludarabine melphalan;fludarabine phosphate;ibrutinib;ibrutinib rituximab;melphalan;pentostatin rituximab;rituximab;rituximab chop;standard dose rituximab;thiotepa busulfan fludarabine;treosulfan fludarabine;treosulfan thiotepa fludarabine		['2001[1]', '2003[2]', '2007[1]', '2009[1]', '2010[1]', '2016[1]', '2019[1]']	459	11167755;11201152;11342340;11441256;11564069;11584063;11585009;11588025;11593318;11604362;11641093;11669300;11673494;11675332;11697618;11697635;11703338;11704785;11707866;11722421;11725207;11736950;11739160;11739162;11751391;11753605;11753617;11754421;11769960;11778972;11846301;11878777;11920260;11920267;12024319;12057049;12171727;12236052;12238857;12358917;12366716;12368962;12373357;12374451;12379885;12384407;12388659;12389637;12393457;12393493;12394253;12408679;12412738;12416471;12420203;12430847;12437652;12437657;12439700;12446039;12449721;12451348;12456509;12464594;12472576;12477481;12481892;12488409;12495285;12508485;12600186;12613536;12636093;12645915;12647987;12685840;14501383;14508836;14520418;14522384;14524733;14529939;14551737;14555819;14561986;14576064;14581892;14583577;14584095;14595385;14598330;14599607;14608203;14609743;14614459;14625790;14632777;14633719;14641143;14658543;14686495;14687987;14689065;14692540;14697987;14702521;14738148;14760861;14769836;14959863;14988748;15070662;15070698;15457357;15459007;15461621;15505609;15512812;15512822;15516936;15516945;15516989;15523089;15534357;15546565;15546956;15561001;15561809;15565812;15566357;15570287;15572597;15592832;15608444;15609141;15609704;15615265;15621759;15645745;15651175;15678759;16182177;16184182;16184713;16186945;16187090;16195878;16203605;16203656;16205733;16219797;16219800;16231852;16236614;16287039;16322303;16322468;16330664;16380218;16399649;16440763;16502857;16546701;17162215;17168705;17169808;17194655;17229332;17917960;17922077;17934752;17938525;17940379;17961496;17961723;17968685;17982021;17988996;17989720;17999399;18022010;18022863;18024372;18024399;18025438;18026148;18032710;18034570;18036445;18037876;18037942;18041443;18065405;18067008;18074133;18076637;18079738;18080504;18159969;18473009;18837878;18850023;18932257;18940674;18940685;18940687;18945750;18953432;18955788;18978825;18986389;18997832;19008456;19011667;19013049;19015393;19018867;19029961;19035282;19041063;19041836;19066891;19067666;19075280;19079315;19080355;19093163;19107331;19162187;19707373;19802018;19802019;19819135;19822296;19822300;19822302;19840478;19843887;19858394;19861683;19889298;19900571;19917402;19936876;19948235;19965659;19966210;19966851;19995390;20005409;20008633;20010166;20017442;20030940;20035386;20036390;20038719;20054443;20067882;20357929;20933509;20935058;20938715;20939696;20939697;20956955;20979947;21042310;21049306;21057555;21060236;21074630;21093051;21094846;21132026;21136583;21156464;21175446;21209468;21223714;21239808;21239811;21239840;21317446;21609654;22197434;22209315;22220254;22375409;23062193;23063628;23065520;23078786;23086750;23103675;23103678;23132594;23136226;23141150;23143758;23151215;23152080;23154454;23160007;23163664;23165491;23182850;23187770;23220742;23241739;23256681;23269074;23278475;23279695;23285138;23291027;23355944;23606931;24048793;24150216;24156020;24162612;24162790;24211327;24238639;24249729;24276642;24277076;24281418;24292560;24295413;24296317;24304374;24308859;24314589;24315842;24317129;24319224;24342104;24342394;24359624;24362366;24362550;24370862;24376673;24386263;24417912;24596674;25330744;25338587;25338588;25351371;25356873;25365774;25373730;25378674;25430082;25459183;25460357;25465196;25490180;25490242;25501050;25504334;25504852;25519033;25529370;25548437;25664138;25696864;26707935;26724729;27573424;27612987;27640002;27662018;27683974;27778331;27798773;27832515;27838375;27873176;27879147;27881039;27888768;27910767;27973975;27991894;28003746;28008595;28011351;28032863;28039512;28061992;29284076;29288821;29289757;29295500;29423053;29622867;30336978;30343510;30353128;30382530;30390061;30423481;30423551;30448938;30457400;30460980;30506661;30508593;30516074;30560089;30564934;30643644;31367584;31648473;31650973;31673080;31701524;31708663;31722590;31730582;31732653;31751770;31790827;31791694;31791837;31821668;32002296;33447588;34638132;34671975;34674031;34706824;34716470;34743191;34774221;34783272;34844022;34859337;34889444;34907484;35008282;35036640;35194441;36243940;36245401;36266066;36321415;36403762;36460819;36529145;36555311;36569948;36699295;36970053;37668287	['2000[6]', '2001[32]', '2002[40]', '2003[37]', '2004[27]', '2005[22]', '2006[5]', '2007[31]', '2008[30]', '2009[30]', '2010[25]', '2011[5]', '2012[29]', '2013[29]', '2014[22]', '2015[2]', '2016[22]', '2017[6]', '2018[17]', '2019[14]', '2020[2]', '2021[14]', '2022[11]', '2023[1]']
mesalazine	2	15912974;16181300	5 aminosalicylate;5 aminosalicylic acid;mesalamine;mesalazine;olsalazine		['2004[1]', '2005[1]']	9	14687833;15539761;21115095;22187071;22198215;24381411;25545673;34666761;36238645	['2003[1]', '2004[1]', '2010[1]', '2011[2]', '2013[1]', '2014[1]', '2021[1]', '2022[1]']
mesoporous silica nanoparticle	13	23076766;23507894;25445534;25511563;25620848;27960384;30418749;30529082;30669865;31761238;33041745;33397557;35056951	colloidal mesoporous silica;crystalline silica particle;fe3o4 sio2 png hy;mesoporous;mesoporous silica;mesoporous silica nanoparticle;nano sio2;silica;silica coat;silica dust;silica dust crystalline in the form of quartz or cristobalite;silica nanoparticle;silica particle;sio2 nps		['2012[2]', '2014[3]', '2016[1]', '2018[3]', '2019[2]', '2020[1]', '2021[1]']	12	22284457;23184747;24339016;25421898;30355983;30393166;31891818;32153770;34637819;34653694;34814085;37806507	['2011[1]', '2012[1]', '2013[1]', '2014[1]', '2018[2]', '2019[2]', '2021[3]', '2023[1]']
meta iodobenzylguanidine	19	11562197;11762353;11782705;14520475;15530866;16208174;18022111;18156139;18648605;18707637;19088690;19088695;21104360;23153914;24187404;24333097;25512056;28111488;30514557	123 i metaiodobenzylguanidine;131 i meta iodobenzylguanidine;131 i metaiodobenzylguanidine;131 i mibg;3 amino 5 131 i iodobenzylguanidine;5 iodotubercidin;iodine 123 metaiodobenzylguanidine;meta 131i iodobenzylguanidine;meta 211 at astatobenzylguanidine;meta iodobenzylguanidine;mono 123 i iodohypericin		['2001[3]', '2003[1]', '2004[1]', '2005[1]', '2007[3]', '2008[3]', '2010[1]', '2012[1]', '2013[2]', '2014[1]', '2016[1]', '2018[1]']	17	12416577;14668774;14713264;15472645;15821963;16261676;16314956;16325043;16330578;17922122;17934728;18043919;18066713;19088689;23085829;25672447;27804071	['2002[1]', '2003[2]', '2004[2]', '2005[4]', '2007[4]', '2008[1]', '2012[1]', '2014[1]', '2016[1]']
metal organic framework	3	31660562;32099352;33370533	as1411 pegma gqd gamma cd mof;beta cd peg g dox;covalent organic framework;dox cmc aunps peg;ga fe hmdn pei peg;metal organic;metal organic framework;moox peg;mos2 peg dox		['2019[2]', '2020[1]']	7	20010827;31825411;31866477;34138099;34993235;35021580;35071455	['2009[1]', '2019[2]', '2020[1]', '2021[3]']
metformin	5	22481889;24357111;29390570;29399540;33426042	metformin;phenformin		['2011[1]', '2013[1]', '2017[2]', '2020[1]']	384	11257323;11793635;11838739;12419034;12510993;12768300;14557435;14557446;14623034;14728846;15255372;15526505;15618250;15624270;15697072;15697073;15765620;16350724;16352680;16385087;16390779;16390783;16483179;16599037;17185789;17214387;18040888;18075846;18079111;18080084;18082737;18220635;18265475;18320901;19018783;19051338;19073504;19078871;19080170;19082520;19084097;19084933;19097595;19111298;19138981;19178532;19552097;19845037;20023292;20029224;20053525;20069140;20196784;20204498;20368201;20388946;20976543;21084729;21086754;21102522;21105563;21114978;21137239;21164223;21167452;21168492;21186350;21190977;21193187;21261109;21298999;22178569;22203527;22211893;22235508;22294985;22481889;22740885;23159620;23208739;23228442;23229592;23242018;23255107;23257779;23277337;23279603;23282707;23287698;23346251;23427335;23525940;23653852;23960811;24002407;24002410;24157941;24180199;24190252;24193408;24194965;24196830;24231192;24240433;24251703;24253938;24269733;24278407;24282458;24297263;24335168;24361375;24375278;24378094;24378856;24391834;24403860;24457404;24466367;24473757;24491986;24748831;24869969;25329671;25333035;25361004;25365944;25370454;25375092;25377470;25389247;25402373;25416412;25417601;25421433;25446664;25492486;25505174;25527635;25534180;25538335;25545701;25548560;25555182;25556427;25608995;25621309;25642303;25661368;25688512;25823221;25954799;26674650;26706665;26706918;26708419;26714936;26718214;26721670;26725558;26745038;26745042;26761944;26775128;26794391;26807315;26817338;26819836;26834850;26867881;26880912;26885449;26897929;26936407;26970131;27004404;27760406;27773749;27775072;27779693;27779715;27791206;27803295;27830724;27836248;27840166;27856287;27856330;27857021;27875520;27881709;27903154;27959383;27959931;27984715;27984722;27995469;28017679;28028542;28035400;28042024;28043307;28043910;28062022;28065465;28092166;28173075;28228317;28356929;29262637;29284782;29285270;29286158;29291990;29292625;29297124;29308089;29333122;29340030;29344202;29344225;29348889;29391902;29399540;29416677;29416762;29422962;29423021;29423103;29434877;29435022;29467947;29468063;29515798;29627688;30341029;30356107;30359477;30389502;30396946;30399175;30442142;30469399;30481793;30514262;30515996;30528773;30534883;30536182;30551471;30551515;30556847;30569135;30570108;30575815;30588519;30593952;30599373;30619086;30651935;30652641;30675314;30719114;30851913;30929789;31259708;31628524;31634770;31640742;31647955;31654752;31699708;31715372;31735071;31744691;31752752;31772118;31787716;31827709;31830378;31831021;31835318;31851935;31852843;31860422;31864213;31870092;31870895;31871550;31874168;31877620;31883914;31886264;31894313;31907113;31907158;31908803;31980358;32090192;32258978;32694673;33371216;33375360;33426418;33490223;33490865;33505595;33521772;33537296;33575255;33575476;33585467;33603734;33604300;33650651;33664666;33681180;34336033;34623325;34627773;34628167;34628484;34629300;34637881;34638899;34649220;34649331;34718940;34739637;34741262;34753504;34757071;34763093;34766506;34769256;34778991;34808068;34829914;34845738;34851228;34884872;34920124;34944475;34944532;35007850;35008233;35008275;35052372;35054435;35178358;35381729;35528855;35693999;35822013;36226249;36266413;36281139;36327871;36351567;36361682;36428689;36432207;36494039;36496468;36500596;36509462;36525180;36525818;36526050;36538171;36557031;36581893;36583006;36604960;36626437;36641175;36641965;36654818;36660586;36700856;36708293;36733805;37063031;37925934	['2000[1]', '2001[2]', '2002[4]', '2003[6]', '2004[4]', '2005[7]', '2006[3]', '2007[7]', '2008[13]', '2009[10]', '2010[14]', '2011[7]', '2012[18]', '2013[27]', '2014[30]', '2015[22]', '2016[34]', '2017[26]', '2018[31]', '2019[35]', '2020[17]', '2021[36]', '2022[29]', '2023[1]']
methotrexate	273	11151727;11441258;11568478;11585759;11600421;11641084;11669334;11683290;11685196;11699401;11745919;11757781;11771523;11851839;12359872;12365478;12381213;12383710;12388190;12408727;12416030;12417619;12457437;12462639;12466237;12482398;12489927;12490131;12500426;14500392;14501341;14530437;14556250;14561622;14561908;14632315;14653715;14738590;15448015;15467310;15494359;15494606;15511236;15542523;15547182;15548845;15582785;15615544;15645976;15723260;15736418;15912974;16026011;16198787;16213456;16240905;16247223;16263093;16280378;16290254;16325803;16325979;16331457;16343832;16350832;16366417;16392000;16579396;17163485;17187896;17828351;17922664;17934844;17938029;17958806;18055849;18176366;18201925;18207340;18298010;18333265;18829730;18829735;18832050;18924160;18976724;18984853;19022939;19024069;19046577;19052409;19057897;19061007;19100307;19131789;19209294;19828128;19840317;19840821;19847678;19851770;19887080;19889479;19918032;19922765;19996279;20003889;20030974;20049736;20930460;21044438;21044443;21088238;21122509;21125029;21125279;21131780;21210832;21450205;21545633;21787679;22416572;23069858;23071661;23072846;23091618;23095111;23098839;23143813;23151940;23170306;23188915;23197226;23243220;23255551;23316401;24129147;24154663;24157308;24200895;24231097;24242937;24246254;24247210;24255083;24333217;24346859;24347301;24350725;24359770;24363042;24375635;24426345;24459473;25330300;25347948;25348617;25375224;25382592;25387129;25445225;25466894;25479342;25488045;25521979;25525416;25527867;25531650;25538339;25610674;25760538;25859377;26021686;26419690;27333839;27499091;27604426;27659182;27802917;27814544;27829510;27851909;27859605;27879484;27916761;27941655;27964706;27966809;27987737;28006881;28011267;28029545;28054015;28183623;28243295;28476189;28477802;28878854;29793311;30230290;30369593;30396091;30424502;30448866;30486745;30528430;30551543;30565680;30567648;30569216;31353570;31651077;31658782;31675349;31684190;31691080;31770558;31787709;31801013;31829309;31832963;31866074;31866617;31876189;31884153;31888000;31889292;32104331;32174691;32354461;33425968;33437613;34628167;34632892;34644599;34655350;34669022;34681655;34684087;34693844;34726078;34728224;34731780;34768991;34779102;34804067;34821957;34824316;34850645;34889354;34889889;34911876;34931924;34933162;34939704;34953450;35004279;35034880;36217648;36279059;36361584;36388083;36405556;36411702;36451467;36499436;36534756;36542272;36564450;37450013;37450014;37935081;37976985	methotrexate;mini methotrexate;pralatrexate;trimetrexate	G3	['2000[2]', '2001[12]', '2002[16]', '2003[8]', '2004[15]', '2005[15]', '2006[3]', '2007[10]', '2008[15]', '2009[13]', '2010[12]', '2011[1]', '2012[15]', '2013[17]', '2014[19]', '2015[1]', '2016[26]', '2017[1]', '2018[11]', '2019[18]', '2020[2]', '2021[26]', '2022[11]', '2023[2]', '2024[2]']	1262	11162445;11178326;11187907;11187915;11187922;11195008;11218189;11232244;11232512;11305380;11564055;11564371;11564822;11566025;11567816;11567968;11570592;11571741;11579707;11583062;11586066;11587095;11592346;11592358;11603118;11603629;11604205;11641084;11681532;11683290;11688598;11695810;11699401;11706787;11707852;11708037;11708409;11710708;11712811;11713905;11716226;11718154;11718574;11722411;11727005;11727838;11727846;11744419;11745890;11752825;11756856;11757224;11770391;11771529;11773294;11780346;11791125;11793624;11808864;11817030;11820438;11822760;11824881;11831013;11846047;11846062;11846065;11852822;11907839;11908928;11911415;11922147;11984704;11995967;12004151;12057097;12113140;12140588;12235822;12236619;12241119;12269968;12351533;12365478;12369653;12373359;12375315;12375316;12375317;12376811;12377660;12383710;12387805;12389634;12396414;12399889;12401535;12403645;12406084;12411325;12412209;12415606;12416030;12420202;12421111;12423513;12424197;12428129;12429535;12436035;12437655;12439035;12439595;12439601;12441041;12447701;12453315;12454700;12454742;12463453;12464149;12467071;12467335;12484088;12484095;12486841;12487726;12489505;12492247;12498296;12503406;12510359;12510360;12533039;12548440;12575588;12575851;12593762;12646013;12685246;12685492;12942247;14500588;14501231;14504915;14513118;14522587;14523942;14526337;14527877;14528517;14529372;14529544;14529545;14530867;14532316;14533032;14558080;14558081;14558105;14558615;14563183;14565545;14576667;14576850;14576992;14577718;14578026;14578093;14578108;14582536;14584080;14587044;14596518;14596654;14597741;14616155;14616166;14618373;14629130;14632315;14632774;14635074;14639403;14641613;14644578;14647139;14648186;14655024;14662327;14666972;14676743;14676794;14677097;14677172;14680509;14686969;14689874;14699324;14704816;14708554;14714914;14720075;14721773;14728847;14738143;14738593;14740458;14748999;14749983;14769837;14965623;14965654;14965706;14969073;14971796;15031635;15206742;15385270;15388924;15389822;15448902;15449556;15450935;15454255;15454390;15454631;15455280;15456283;15457444;15457850;15459811;15466766;15469405;15470036;15495793;15496641;15497523;15504755;15510585;15517898;15518366;15519494;15519512;15521876;15524092;15526004;15528283;15529377;15533363;15535831;15540421;15543011;15545171;15552520;15553355;15559373;15560863;15569732;15570633;15570635;15570637;15570658;15571208;15586820;15597149;15601638;15623659;15631310;15652184;15655698;15655933;15659875;15672706;15675136;15736418;15755203;15764406;16198065;16198787;16199422;16200612;16206360;16206608;16212682;16215763;16217116;16219848;16225593;16229322;16230915;16240905;16247223;16250039;16255046;16259575;16259721;16259774;16265686;16267625;16269423;16272253;16276163;16281271;16282891;16282893;16284486;16284689;16287919;16292468;16293676;16298794;16308339;16308341;16313819;16314063;16316460;16320326;16322118;16323314;16327215;16343024;16343446;16343832;16350832;16357457;16357815;16361072;16365685;16365690;16369127;16369780;16370164;16370225;16385771;16428070;16435580;16460601;16524528;16594204;16708557;17180579;17185743;17214397;17290575;17385307;17405310;17459301;17907593;17909509;17910632;17912694;17914133;17920757;17921849;17922664;17922671;17927490;17929132;17929137;17932681;17932849;17934080;17943257;17943916;17947226;17963163;17965559;17970887;17977488;17979026;17986302;17997783;18021334;18022575;18022599;18025275;18027178;18028428;18030009;18030515;18031504;18034202;18034620;18037627;18041890;18042110;18045808;18047040;18050189;18050208;18050387;18054933;18055849;18062353;18074105;18076689;18076690;18081549;18084706;18085735;18085743;18089849;18093245;18094971;18096764;18158775;18163165;18173424;18173924;18173925;18173926;18173932;18176366;18194124;18251449;18348467;18402168;18642717;18829004;18838954;18845790;18851850;18852228;18855784;18926524;18930988;18945263;18945303;18953065;18958931;18959436;18972590;18975321;18975346;18976724;18976749;18979150;18997139;18999930;19000371;19000557;19000788;19009808;19014871;19016697;19024069;19028363;19028407;19030780;19031955;19033290;19033291;19035412;19035431;19035488;19041267;19043379;19043808;19046111;19051353;19052409;19052693;19052832;19054823;19058340;19059633;19060002;19061137;19062243;19066176;19066393;19072453;19074177;19076159;19076298;19082222;19088030;19088716;19093297;19094974;19100456;19103279;19108784;19109574;19110071;19110242;19112767;19114095;19131788;19135342;19138246;19169602;19177904;19205447;19790066;19811562;19814865;19816684;19819822;19821069;19821390;19823840;19826925;19827168;19829316;19832628;19838716;19840317;19851770;19852754;19854710;19856055;19858780;19860612;19863208;19877104;19884541;19884981;19886246;19886958;19890695;19894782;19901119;19902549;19902562;19903174;19906001;19914958;19917174;19917961;19918032;19925396;19936608;19944358;19950299;19951408;19951644;19952415;19953907;19955997;19957798;19959110;19960159;19961341;19962125;19995143;19996201;19999557;20002156;20003278;20012622;20012625;20016528;20016531;20020137;20020180;20026300;20026801;20027717;20033052;20033410;20033412;20033413;20043465;20049732;20049736;20055112;20059476;20060728;20079321;20149325;20149329;20162159;20201432;20210257;20213394;20374378;20711425;20877183;20930460;20932925;20933301;20934473;20937671;20944174;20949591;20951009;20953815;20960190;20967518;20970380;20979549;20979550;20981007;21029497;21040680;21044425;21044426;21044428;21044429;21044430;21044431;21044432;21044433;21044436;21044437;21044438;21044440;21044441;21044442;21044444;21044445;21044446;21044447;21044448;21044449;21044450;21044451;21044452;21044453;21044454;21044455;21044456;21067718;21078715;21083889;21085018;21097801;21103909;21112190;21114963;21116747;21120489;21120644;21122564;21125029;21125279;21137644;21145533;21149498;21149654;21152005;21152919;21156331;21159049;21161534;21173564;21179031;21182975;21187837;21190991;21194591;21198946;21199463;21225016;21234348;21258190;21265469;21288820;21332692;21344761;21352347;21366654;21395070;21468213;21495249;21502712;21605086;21783666;22173710;22187126;22200011;22216167;22225916;22295231;22360042;22654538;23064576;23066720;23072741;23072846;23073309;23073601;23076828;23079125;23081873;23084007;23089671;23095111;23103706;23108167;23117086;23118115;23124729;23129041;23134980;23148635;23152085;23157054;23157096;23161397;23161901;23166041;23177105;23177414;23178575;23190184;23194301;23196701;23197646;23197647;23210242;23223695;23224330;23229188;23233115;23235598;23239179;23243004;23253235;23253917;23262833;23263550;23264699;23267929;23278574;23280036;23285700;23295701;23302998;23323014;23359967;23384765;23477160;23540824;23814970;23955617;24140121;24140764;24144373;24146233;24150952;24151828;24154663;24158402;24162244;24164427;24164845;24166792;24168956;24192772;24194965;24219035;24219036;24219037;24219038;24219040;24219041;24228610;24231097;24237451;24241487;24241962;24246254;24252035;24252050;24252054;24259648;24265159;24265703;24268245;24269042;24269926;24276413;24278124;24283773;24284432;24287286;24287449;24288013;24293105;24293583;24309031;24318644;24319991;24329982;24332314;24333217;24334575;24339699;24344049;24345416;24346900;24350319;24359845;24363042;24369224;24370659;24382276;24382277;24394142;24399184;24405812;24426332;24432366;24433881;24459473;24503398;24551573;24635331;24649095;24649221;24649224;24856819;24903472;25327736;25330300;25332551;25333652;25338814;25338827;25340735;25342291;25351370;25351384;25355728;25359701;25360802;25364248;25365085;25365086;25367713;25388994;25389048;25391609;25401225;25401478;25405259;25416066;25428221;25431327;25433918;25435334;25436069;25441416;25444929;25445970;25454602;25459253;25466162;25475953;25480326;25488045;25490001;25491022;25496652;25501085;25501835;25506066;25516179;25523634;25525416;25526343;25534420;25536122;25537274;25537545;25538339;25542400;25550210;25560583;25579963;25584042;25587470;25587479;25589824;25593074;25661345;25661354;26722263;26735221;26811594;26819793;26884826;27087044;27129122;27145784;27214046;27371354;27412324;27511814;27514315;27542957;27600880;27631530;27631531;27670650;27770617;27775461;27779157;27783236;27783703;27803341;27814422;27816248;27819410;27825791;27829394;27837195;27838457;27840191;27841718;27844211;27855242;27856432;27856779;27863807;27874877;27876213;27886545;27887884;27888222;27888702;27894399;27899033;27909081;27919747;27920397;27921185;27924855;27931586;27957785;27964706;27964796;27974101;27977768;27979666;27981819;27982591;27983917;27987364;27987687;27987737;27987801;27992285;27993660;27993828;27993829;28004435;28012023;28012564;28012973;28017209;28031140;28031720;28099546;28263383;29018731;29258339;29280317;29280388;29292170;29295560;29333016;29333125;29434971;29793311;30302232;30341453;30346845;30353124;30353269;30356374;30360674;30362496;30374344;30375142;30381772;30385998;30393840;30396091;30396108;30396592;30411174;30411654;30415610;30419220;30426454;30450695;30451042;30452231;30458863;30463826;30464165;30466449;30472338;30472899;30485898;30487588;30488179;30495922;30497012;30502384;30504508;30511295;30516330;30516487;30521895;30532219;30543880;30548527;30552457;30557680;30557832;30560332;30563733;30565876;30567538;30570842;30578861;30584023;30587248;30587924;30588027;30593812;30594247;30598998;30647742;30657071;30665479;30672361;30719391;30851515;31284287;31294239;31353570;31360868;31626869;31628517;31629723;31633515;31635495;31639706;31648623;31651077;31651148;31653622;31654627;31658782;31659626;31660707;31673826;31674342;31675937;31678057;31678538;31684190;31685753;31692815;31699619;31705774;31706056;31721697;31729053;31730006;31736017;31738938;31739022;31755293;31761215;31770193;31774004;31789270;31792368;31792398;31793355;31795796;31801013;31802478;31818889;31823141;31823956;31829309;31831079;31838637;31843461;31848681;31850678;31853309;31866617;31867853;31869411;31870219;31870962;31873772;31873860;31874578;31876200;31889141;31889144;31890337;31905943;31911261;31921217;31924053;31993584;32105011;32174691;32254473;32254955;32354461;32476957;32489949;32802102;32953564;33371436;33376045;33396629;33408515;33418336;33447265;33457326;33463200;33479665;33814834;34136761;34138172;34295794;34506410;34513622;34635295;34636169;34637107;34641406;34661261;34663255;34664200;34665710;34684087;34689084;34693844;34702216;34706401;34709727;34721377;34723399;34732624;34734663;34737150;34739327;34740019;34755980;34764639;34766527;34768991;34769063;34772781;34774696;34778939;34781952;34783244;34787601;34797925;34799326;34799644;34802285;34805398;34808380;34808648;34823291;34826181;34844970;34846624;34856420;34859414;34867944;34870735;34872594;34889889;34893236;34902789;34925336;34931924;34936935;34943904;34975886;34977153;35034880;35060826;35107072;35125713;35127323;35423573;36072554;36214219;36216410;36217648;36226244;36234766;36234860;36248913;36257469;36259229;36259502;36260899;36265314;36269850;36275698;36277597;36280102;36293191;36296329;36296709;36306897;36326810;36361110;36361584;36362183;36370869;36372357;36380627;36382690;36402804;36405556;36430604;36443884;36449359;36453363;36462402;36469234;36478416;36498446;36499436;36513674;36519641;36521817;36542272;36543526;36559161;36564450;36580770;36597979;36598958;36613472;36613765;36615489;36654616;36669926;36671888;36686821;36700774;36712667;36803944;36879663;36911437;37450013;37493389;37668490;37733800;37797284;38259297	['2000[12]', '2001[69]', '2002[67]', '2003[70]', '2004[60]', '2005[65]', '2006[6]', '2007[71]', '2008[76]', '2009[85]', '2010[89]', '2011[9]', '2012[60]', '2013[78]', '2014[64]', '2015[6]', '2016[72]', '2017[11]', '2018[70]', '2019[76]', '2020[15]', '2021[64]', '2022[61]', '2023[4]', '2024[2]']
methyl jasmonate	11	14740919;18066498;18179778;18953440;24187847;30372953;30445838;30508355;33648276;34664962;36361982	jasmonate;methyl caffeate;methyl jasmonate		['2003[1]', '2007[2]', '2008[1]', '2013[1]', '2016[1]', '2018[2]', '2020[1]', '2021[1]', '2022[1]']	11	16211252;17169856;18038760;18822959;19092848;22198483;23196641;23678646;28000868;30498880;33648276	['2005[1]', '2006[1]', '2007[1]', '2008[2]', '2011[1]', '2012[2]', '2016[1]', '2018[1]', '2020[1]']
methyl salicylate	16	11808922;12385700;15453532;15497692;18404342;21166408;23058798;25479309;27907851;27956183;28053639;30569243;33356559;33573985;34758357;36341931	3 trihydroxygermyl propanoic acid;4 fluorobenzoic acid;8 hydroxyoctanoic acid;abexinostat;acetylsalicylic acid;acid a;acid b;alpha linolenic;alpha linolenic acid;alpha lipoic;alpha lipoic acid;alpha tocopherol ether linked acetic acid;alpha1 acid;aminooxyacetic acid;arachidonic acid;aurintricarboxylic acid;chlormadinone acetate;cyclopiazonic acid;dehydroabietic acid;dehydropachymic acid;deoxycholic acid;dichloroacetic acid;diethylenetriaminepentaacetic acid;dihydrolipoic acid;dimethylarsinic acid;dimethylarsinous acid;dimethylmonothioarsinic acid;diphenylarsinic acid;domoic acid;entinostat;epoxyeicosatrienoic acid;farnesylthiosalicylic acid;flufenamic acid;folinic acid;gallic;gallic acid;glycolic acid;gossypol acetate;gossypol acetic acid;gyrophoric acid;hydrochloric acid;hydroxamic;hydroxamic acid;hypochloric acid;ibandronic acid;inositol hexakisphosphate;inositol hexaphosphate;iodoacetic acid;jay amin hydroxamic acid;kojic acid;l ascorbic acid;lbh589;linoleic acid;lipoic acid;lithocholic acid;methoxyacetic acid;methyl salicylate;methylseleninic acid;miconidin acetate;mocetinostat;mollic acid arabinoside;monomethylarsonic acid;monomethylarsonous acid;mycophenolic acid;n phenylanthranylic acid;nalidixic acid;naphthenic acid;neochlorogenic acid;nicotinic acid;niflumic acid;obeticholic acid;okadaic acid;oxolinic acid;pachymic acid;palmitic acid;phenylacetic acid;phytic acid;picolinic acid;pinolenic acid;propionic acid;quinaldic acid;quinolinic acid;retigeric acid b;rrr alpha tocopherol ether linked acetic acid analog;salicylate;salicylic;salicylic acid;sciadonic acid;secalonic acid d;sialic acid;suberanilohydroxamic acid;suberoyl bishydroxamic acid;suberoylanilide hydroxamic acid;syringic acid;tannic acid;tannin;tauroursodeoxycholic acid;tenuazonic acid;terrecyclic acid a;tetradecylthioacetic acid;tetraiodothyroacetic acid;thioglycolic acid;tolfenamic acid;tranexamic acid;trichloroacetic acid;usnic acid;valproic acid;vorinostat;vorinostat entinostat		['2001[1]', '2002[1]', '2004[2]', '2007[1]', '2010[1]', '2012[1]', '2014[1]', '2016[3]', '2018[1]', '2020[2]', '2021[1]', '2022[1]']	199	11204497;11250759;11588135;11689471;11707653;11731433;12434251;14506144;14528687;14529479;14598907;14695887;15574791;16190761;16264908;16297208;16330674;16377638;17172412;17276407;17286158;17940636;17951399;17960324;17962510;17962618;17982671;18025281;18025282;18038969;18064564;18156316;18221921;18342836;18829489;18838793;18839006;18854394;18971205;18981013;19060243;19074726;19136004;19513248;19789319;19794082;19817748;19860841;19887475;19887547;19889954;19891776;19903873;19929977;19933908;19948057;19966789;20028765;20029090;20957741;21045833;21083462;21135175;21148320;21159612;21174394;21177028;21192773;21194538;21278889;21783832;22174415;23088964;23089527;23094795;23141799;23147569;23160924;23167349;23169782;23172669;23186311;23203096;23242251;23261766;23269626;23274910;23300762;23351455;23616915;24146476;24164245;24236158;24236915;24295572;24297449;24305977;24343700;24344034;24349422;24366407;24367670;24380043;25054580;25333409;25338315;25368311;25393648;25399297;25409334;25422130;25428224;25476537;25479907;25482284;25526197;25532439;25536954;25537089;25546354;25547270;25624882;26827693;26855567;27638876;27666412;27667706;27678157;27813438;27859001;27862996;27877076;27879153;27884140;27910927;27956183;27956831;27979916;27993720;28004409;28007318;28031458;28050230;28915584;29262601;29264836;29376028;29500130;30341213;30367089;30385631;30409713;30423192;30459282;30484863;30497520;30509039;30537988;30559927;30560396;30561869;30569244;30570744;30599309;31648540;31691806;31773434;31780863;31796519;31823832;31883490;31956782;32088592;32210697;33360560;33415017;33457098;33478922;33479626;33543028;34634618;34730060;34753060;34819039;34832959;34838620;34884505;35006730;35008338;35008351;35317122;35777900;36329365;36412064;36427291;36541138;36541152;36555180;37751867	['2000[2]', '2001[4]', '2002[1]', '2003[5]', '2004[1]', '2005[5]', '2006[3]', '2007[14]', '2008[10]', '2009[15]', '2010[11]', '2011[1]', '2012[18]', '2013[14]', '2014[18]', '2015[2]', '2016[20]', '2017[4]', '2018[16]', '2019[10]', '2020[6]', '2021[12]', '2022[6]', '2023[1]']
methylene blue	16	11154085;12462646;15623467;16384668;18187315;21197261;27888684;30583526;31458414;31459262;31887673;31899381;31927368;32263545;34163586;36564698	dimethylmethylene blue;methylene blue;visible light excited methylene blue	G3	['2000[1]', '2002[1]', '2004[1]', '2005[1]', '2007[1]', '2010[1]', '2016[2]', '2018[3]', '2019[3]', '2020[1]', '2022[1]']	4	22202226;28034723;29325513;36686308	['2011[1]', '2016[1]', '2017[1]', '2022[1]']
methyleugenol	9	11822201;14658515;15606655;15672660;21163322;22188410;22299359;25549870;26719370	eugenol;isoeugenol;methyleugenol	G2B	['2000[1]', '2001[1]', '2004[2]', '2010[1]', '2011[2]', '2014[1]', '2015[1]']	17	15466510;16371157;19084597;23140298;25397362;27776125;29258206;30448265;30518369;30668414;31684176;33568591;34676584;34885992;36395925;36615409;36675971	['2004[1]', '2005[1]', '2008[1]', '2012[1]', '2014[1]', '2016[1]', '2017[1]', '2018[3]', '2019[1]', '2020[1]', '2021[2]', '2022[3]']
methylphenidate	4	17180168;20026394;24141471;31885392	amphetamine;methamphetamine;methylphenidate		['2005[1]', '2009[1]', '2013[1]', '2019[1]']	13	11886041;12506813;15529240;17940197;18155695;19077052;19084559;20026394;21093552;22233850;26490083;30529403;30578823	['2000[1]', '2002[1]', '2004[1]', '2007[2]', '2008[2]', '2009[1]', '2010[1]', '2011[1]', '2015[1]', '2018[2]']
microsphere	2	19895885;36450772	micro particle;microsphere;platelet microparticle;ultrafine particle		['2009[1]', '2022[1]']	7	16365670;18572137;23258557;26712330;30627020;33545833;36818672	['2005[1]', '2007[1]', '2012[1]', '2015[1]', '2018[1]', '2020[1]', '2022[1]']
milk thistle	4	16278402;18048488;25396404;29271213	marianum;milk thistle;silybum marianum		['2005[1]', '2007[1]', '2014[1]', '2017[1]']	14	12451483;17909802;17948171;20034535;24364787;24555302;25396404;26834634;27771919;29307371;30605873;34630852;34781148;36311193	['2002[1]', '2007[2]', '2009[1]', '2013[2]', '2014[1]', '2015[1]', '2016[1]', '2017[1]', '2018[1]', '2021[2]', '2022[1]']
minimally invasive esophagectomy	4	23252510;28078131;29273870;31828499	colorectal surgery;endoscopic thyroidectomy;laparoscopic cholecystectomy;laparoscopic colectomy;laparoscopic colorectal surgery;laparoscopic fundoplication;minimally invasive esophagectomy;minimally invasive parathyroidectomy;minimally invasive surgery;minimally invasive video assisted thyroidectomy;oesophagectomy;reduced port laparoscopic surgery		['2012[1]', '2016[1]', '2017[1]', '2019[1]']	23	14700297;16360398;16391954;16446936;18335750;21990219;22183862;25931879;26038797;26704412;26891534;26989388;27303120;28149809;29269126;30569419;32030248;33414613;34955315;34987479;35116317;35347911;35347915	['2003[1]', '2005[3]', '2007[1]', '2010[1]', '2011[1]', '2013[1]', '2014[1]', '2015[4]', '2016[1]', '2017[1]', '2018[1]', '2019[1]', '2020[1]', '2021[5]']
mir 1290	12	26796271;27769862;27913185;27986894;28006750;28203525;28352351;29422969;30582202;30597727;35004844;35975203	hsa mir 125b;mir 1271;mir 1290;mir 1471;mir 148b;mir 203;mir 203a;mir 302d;mir 30a;mir 3175;mir 320a;mir 329;mir 335;mir 346;mir 373;mir 378;mir 382;mir 383;mir 409;mir 410;mir 451;mir 451a;mir 452;mir 486;mir 494;mir 495;mir 496;mir 503;mir 518;mir 520c;mir 543;mir 544;mir 552;mir 572;mir 598;mir 610;mir 613;mir 625;mir 761;mir 8073;mir 873;mir 874;mir 877;mir 99a;mir ex1		['2015[1]', '2016[6]', '2017[1]', '2018[2]', '2021[2]']	22	22179124;23171948;24378652;24396870;24512851;25475733;26703210;26718215;26770450;27686452;27983981;28078018;29289838;29399173;29434759;29456720;30597231;31877552;31918263;32010318;33520692;34747666	['2011[1]', '2012[1]', '2013[3]', '2014[1]', '2015[3]', '2016[3]', '2017[4]', '2018[1]', '2019[3]', '2020[1]', '2021[1]']
mir 373	3	18077375;25333260;29257346	mir 1271;mir 1290;mir 1471;mir 148b;mir 302d;mir 3175;mir 329;mir 335;mir 346;mir 373;mir 378;mir 382;mir 383;mir 409;mir 410;mir 451;mir 451a;mir 452;mir 486;mir 494;mir 495;mir 496;mir 503;mir 518;mir 543;mir 544;mir 552;mir 572;mir 598;mir 610;mir 613;mir 625;mir 761;mir 8073;mir 873;mir 874;mir 877;mir ex1		['2007[1]', '2014[1]', '2017[1]']	17	22179828;25531331;26782479;26893763;28043832;29345291;29416616;29793321;30565670;30582202;30589909;30662936;30783458;31949678;32010295;33692937;34716304	['2011[1]', '2014[1]', '2015[2]', '2016[1]', '2017[3]', '2018[6]', '2019[1]', '2020[1]', '2021[1]']
mir 590 3p	7	28938540;29262610;29434994;31746331;33552270;33738143;35008541	chi mir 487b 3p;mir 122 3p;mir 128 3p;mir 132 3p;mir 141 3p;mir 223 3p;mir 338 3p;mir 381 3p;mir 516a 3p;mir 542 3p;mir 574 3p;mir 576 3p;mir 590 3p		['2016[1]', '2017[2]', '2019[1]', '2020[2]', '2021[1]']	9	22179486;25531114;25556372;30557834;30662812;31880039;33987474;34719830;35111759	['2011[1]', '2014[2]', '2018[2]', '2019[1]', '2020[1]', '2021[2]']
mistletoe	5	11205277;11368891;16287602;18839075;21185719	mistletoe;mistletoe extract;mistletoe lectin;saponinum album;viscum album;viscum album extract		['2000[2]', '2005[1]', '2008[1]', '2010[1]']	17	11683582;11776761;12477970;12516042;12553059;15456952;15700822;18038904;18047792;18074761;18839075;20945143;25532007;25552476;26898069;31723871;36718322	['2001[2]', '2002[3]', '2004[2]', '2007[3]', '2008[1]', '2010[1]', '2014[2]', '2015[1]', '2017[1]', '2022[1]']
mitomycin c	116	11498378;11498388;11562347;11563982;11584000;11585450;11682695;11696402;11713932;11719385;11725777;11739759;11746251;11751423;11827040;12297694;12354779;12393398;12424239;12437330;12447395;12550071;12658797;14522930;14598338;14616015;14617648;14627806;14644316;14644362;14645207;14672873;15384034;15388814;15450951;15467770;15493330;15494723;15503140;15519223;15529003;15547247;15584551;15595277;15641706;16202641;16240193;16258176;16267290;16298473;16305308;16309546;16364928;16386451;16419581;17150631;17909011;17938265;17940634;17956421;18026232;18083886;18086211;18206345;18253028;18724063;18979523;18981252;19007869;19053323;19121640;19791750;19812034;19812186;19818400;19834285;19859567;19908865;19921916;19924481;19934329;19949858;20008174;20034502;20040763;20950193;20962905;21121372;21169481;21178304;21299643;22233822;22977591;23058633;23079525;23204467;23244097;23486178;24142249;24224704;24286570;24308066;25406510;25552518;25731020;26778508;27666201;27799325;27825835;30379365;30519543;30814877;33457662;34624459;34706224;36298855	5 fluorouracil mitomycin c;decarbamoyl mitomycin c;mitomycin;mitomycin c;mitomycine c;mytomycin c		['2000[2]', '2001[13]', '2002[8]', '2003[9]', '2004[13]', '2005[11]', '2006[1]', '2007[9]', '2008[5]', '2009[14]', '2010[6]', '2011[2]', '2012[5]', '2013[4]', '2014[3]', '2015[1]', '2016[3]', '2018[3]', '2020[1]', '2021[2]', '2022[1]']	340	11441239;11563779;11571980;11572464;11587609;11669560;11677418;11681243;11681505;11684015;11691791;11694013;11700115;11701078;11709197;11709261;11713249;11713909;11721187;11725777;11731513;11741102;11742948;11750104;11770965;11811590;11852501;11864389;11904462;11984705;12352093;12353843;12357300;12365016;12377644;12381684;12383808;12388024;12396445;12397645;12402427;12410046;12410049;12414427;12419751;12430177;12437330;12449227;12460358;12465390;12470035;12471445;12484088;12498842;12532493;12553035;12566889;12584853;12587731;12642984;12658555;12678396;14508255;14508259;14514124;14516822;14520152;14529420;14531623;14533060;14534720;14555709;14556315;14595268;14597529;14600363;14620750;14625495;14647137;14670151;14676810;14713107;14728828;14965654;15361645;15390205;15448504;15448508;15467770;15489486;15489487;15499236;15508448;15510486;15513436;15521270;15534468;15545931;15548903;15568226;15580369;15580704;15580913;15586803;15596911;15638092;15650452;15663686;15666997;15675479;15736448;15884512;16107775;16188126;16193669;16206643;16209441;16227981;16235305;16242241;16245968;16274790;16291511;16311658;16317268;16327311;16330194;16331500;16334135;16336832;16338580;16354611;16359154;16360498;16360502;16365148;16399449;16408556;16433199;16446960;16473220;16508679;16767904;17166688;17168429;17172902;17187072;17187694;17197122;17201161;17203763;17205869;17559045;17912942;17912945;17913047;17914516;17922191;17933318;17934748;17962392;17963306;18006111;18024041;18025649;18030116;18043196;18046999;18047001;18047354;18050809;18076437;18091179;18091183;18094537;18191533;18206345;18219891;18251171;18277096;18447000;18850555;18854737;18928218;18930550;18972899;18992871;18998510;19013913;19017789;19018599;19019341;19027561;19029320;19034124;19034342;19086929;19122470;19135514;19235434;19263805;19817342;19829042;19835330;19844588;19874124;19882558;19882580;19889831;19921234;19926122;19933662;19939706;19944892;19954979;19959635;19967538;20010790;20042515;20934265;20955637;21055818;21077021;21097611;21109229;21117540;21135251;21149644;21188380;21280534;21296285;21305812;22870122;22977591;23064835;23075733;23084949;23086662;23102014;23108819;23113645;23141921;23145864;23171205;23172494;23183351;23194396;23207530;23225855;23268016;23300343;23328180;24184223;24217477;24220494;24222156;24225189;24252449;24261189;24308066;24310501;24331756;24347444;24367937;24373326;24373376;24375059;24401481;24404021;24423818;24433686;24451124;25327916;25335376;25339291;25363302;25377421;25380555;25390548;25443461;25449638;25465445;25553241;25663970;26657666;26714930;26779339;27825835;27830320;27830980;27833080;27854142;27922138;27939675;27958205;27999917;28005745;28012513;28694946;28938540;29258720;29266509;29556579;30329160;30352453;30355350;30410728;30446696;30540361;30550547;30726324;31411974;31631324;31638052;31647907;31690264;31721813;31743935;31805595;31826495;31827916;31848363;31852201;33396169;33763251;34624248;34670219;34759669;34785182;34826969;35996783;36223555;36224209;36250938;36266601;36269742;36272336;36280150;36376831;36576784	['2000[2]', '2001[33]', '2002[31]', '2003[22]', '2004[26]', '2005[29]', '2006[10]', '2007[29]', '2008[19]', '2009[18]', '2010[14]', '2011[1]', '2012[18]', '2013[20]', '2014[13]', '2015[2]', '2016[13]', '2017[3]', '2018[9]', '2019[11]', '2020[2]', '2021[6]', '2022[9]']
mk 801	3	18059437;19056468;19121361	itf2357;mk 0457;mk 801;mk571;sti 571;vx 680		['2007[1]', '2008[2]']	71	11567987;11607931;11691826;11704642;11704799;11722980;11739200;11753601;11872078;12188891;12358910;12359756;12363470;12414617;12414661;12417503;12439339;12440260;12476306;12496355;12504677;12514786;12521295;12528768;12538164;12586553;14521721;14551501;14581376;14624253;14632777;14639002;14661754;14666655;14669283;14706143;14750659;15380338;15467443;15494718;15498506;15503866;15504753;15509806;15553717;15569670;15581878;15618280;16200204;16200212;16210619;16227678;16272253;16320588;16339857;16403268;17160020;17294703;18079739;18088462;18160664;18272304;19014913;19079792;19874801;21193899;22173128;24177958;24240127;25387678;33375210	['2001[10]', '2002[16]', '2003[11]', '2004[11]', '2005[8]', '2006[2]', '2007[4]', '2008[2]', '2009[1]', '2010[1]', '2011[1]', '2013[2]', '2014[1]', '2020[1]']
mobile phone	14	16121902;18242044;19239052;19337502;20032374;21225885;23261330;24375548;26726040;28230042;30585256;30964085;33775083;34915150	cordless phone;mobile phone;mobile phone use;smartphone		['2004[1]', '2007[1]', '2008[2]', '2009[1]', '2010[1]', '2012[1]', '2013[1]', '2015[1]', '2016[1]', '2018[2]', '2020[1]', '2021[1]']	6	22383275;24366061;24653504;26819969;27081370;31672949	['2011[2]', '2013[1]', '2015[2]', '2019[1]']
modified radical mastectomy	5	15648984;28040452;29798955;31897334;31932238	contralateral prophylactic mastectomy;modified radical mastectomy;nipple sparing mastectomy;skin sparing mastectomy		['2004[1]', '2016[1]', '2017[1]', '2019[2]']	11	19914552;21174155;22312504;24218052;24371862;25548588;26464007;30377870;30957063;31959497;33778387	['2009[1]', '2010[1]', '2011[1]', '2013[2]', '2014[1]', '2015[1]', '2018[2]', '2019[1]', '2020[1]']
molybdenum	2	19068867;33424352	molsidomine;molybdenum		['2008[1]', '2020[1]']	3	14668094;24157421;30587924	['2003[1]', '2013[1]', '2018[1]']
monomethyl auristatin e	8	25467958;29499935;30023704;30550257;30631747;31877330;33378043;34855396	auristatin pe;monomethyl auristatin e;monomethyl auristatin f;monomethylauristatin		['2014[1]', '2017[2]', '2018[2]', '2019[1]', '2020[1]', '2021[1]']	9	11593055;15585616;23223830;24371232;27550944;27765652;27786414;32228939;33623656	['2001[1]', '2004[1]', '2012[1]', '2013[1]', '2016[3]', '2019[1]', '2020[1]']
moraxella catarrhali	5	11376364;12578160;19124373;24477328;25384141	catalpol;catarrhali;malignant catarrhal fever;moraxella catarrhali		['2000[1]', '2002[1]', '2008[1]', '2013[2]']	3	17178223;29284152;31907123	['2006[1]', '2017[1]', '2019[1]']
msc derived evs	3	30599188;33575477;37305161	epc evs;evci;m2 evs;msc derived evs;msc evs		['2018[1]', '2020[1]', '2021[1]']	5	31695092;31930094;34926123;36229897;36935901	['2019[2]', '2021[1]', '2022[2]']
multimorbidity	5	12718632;17193760;22379419;29338827;33968863	multigravida;multihance;multimorbidity;multiparity;multitargeted		['2001[1]', '2006[1]', '2011[1]', '2017[1]', '2020[1]']	3	17962611;18655261;18849971	['2006[1]', '2007[1]', '2008[1]']
municipal solid waste incinerator	9	12539859;15074352;17256022;18068897;20030820;28038430;28593077;30743833;36580736	incineration plant;landfill;landfill site;leachate;municipal solid waste;municipal solid waste incinerator;municipal solid waste landfill		['2001[1]', '2003[1]', '2006[1]', '2007[1]', '2009[1]', '2016[2]', '2018[1]', '2022[1]']	2	11958553;16646263	['2001[1]', '2005[1]']
mushroom poisoning	4	11358267;12092242;19020765;25378094	mushroom;mushroom extract;mushroom poisoning;psilocybin mushroom		['2000[1]', '2001[1]', '2008[1]', '2014[1]']	9	17178902;19059811;19830415;22582152;24266369;24270074;25351719;27774430;35095870	['2006[1]', '2008[1]', '2009[1]', '2011[1]', '2013[2]', '2014[1]', '2015[1]', '2021[1]']
myofibroblast	5	15627894;20032959;24527336;25356039;27819329	myofibroblast		['2004[1]', '2009[1]', '2013[1]', '2014[1]', '2016[1]']	4	11795478;29391732;29391737;29871358	['2001[1]', '2017[3]']
n 2 hydroxypropyl methacrylamide	27	11195457;11962248;12049495;12416262;14563406;14568412;14662020;15380639;16274831;16290118;16384670;18089718;18844406;19181006;19919846;19951732;20005272;22178741;23220104;23262203;23275340;23342389;25721249;27997126;31718944;31818850;33785170	1 n 6 ethenoadenine;15 p hydroxyphenylacetyllactucin;2 aaf;2 p 2 carboxyethyl phenethylamino 5 n ethylcarboxamido;3 m hydroxyl p methoxy n 2 p hydroxyl phenethyl 2e acrylamide 13;4 n butylresorcinol;5 n ethylcarboxamidoadenosine;9 anthraldehyde n 4 methylthiosemicarbazone;acetamido 2 carboxy 4 dimethylamino 2;af 2;e n hydroxy 3 1 4 methoxyphenylsulfonyl 1 2 3 4 tetrahydroquinolin 6 yl acrylamide;n 1 hydroxy n 8 phenyloctanediamide;n 2 6 dimethylphenyl n hydroxyacetyl alanine;n 2 hydroxypropyl methacrylamide;n 3 amino 4 methoxyphenyl acrylamide;n 3 fatty;n 6 benzyl 5 n phenylcarboxamidoadenosine;n 6 diphenylethyl 5 phenylcarboxamidoadenosine;n 6 n 3 ratio;n acetyl 2 aminofluorene;n acetyl 4 aminophenol;n benzyladriamycin 14 valerate;n bis 2 hydroxypropyl nitrosamine;n butyl 4 hydroxybutyl nitrosamine;n butyl n 4 hydroxybutyl;n butyl n 4 hydroxybutyl nitrosamine;n oh glu p 1		['2000[1]', '2001[2]', '2002[1]', '2003[3]', '2004[1]', '2005[3]', '2007[1]', '2008[2]', '2009[3]', '2011[1]', '2012[4]', '2014[1]', '2016[1]', '2019[2]', '2020[1]']	5	14568412;16249090;16332571;19022512;25462248	['2003[1]', '2005[2]', '2008[1]', '2014[1]']
n butanol	5	11154852;11171279;14658700;21386446;33424325	1 butanol;n butanol;n butanol extract		['2000[2]', '2003[1]', '2010[1]', '2020[1]']	4	19996683;22191213;31684146;35011479	['2009[1]', '2011[1]', '2019[1]', '2021[1]']
n hexane	18	11764975;11765681;16533014;17229511;19090268;21228502;22178736;24333609;24377607;24401388;24523759;24523761;28124886;30583438;33416391;34714855;34885927;36613625	2 5 hexanedione;hexanal;hexane;hexane insoluble fraction;hexavalent;n hexane		['2001[2]', '2005[1]', '2006[1]', '2007[1]', '2010[1]', '2011[1]', '2013[5]', '2016[1]', '2018[1]', '2020[1]', '2021[2]', '2022[1]']	4	19996683;23317257;24273869;30166901	['2009[1]', '2012[1]', '2013[1]', '2017[1]']
nami a	2	12439599;23123335	nami a		['2002[1]', '2012[1]']	2	11204491;16368900	['2000[1]', '2005[1]']
nanotechnology	3	24932210;26724381;34094365	nano nmc;nanomedicine;nanoparticle base;nanotechnology;nanotechnology base		['2013[1]', '2015[1]', '2020[1]']	22	19091001;20049796;20055103;21213377;22933961;24187963;24287627;24313282;25364375;27330378;28066513;28959329;29283221;31007865;31709590;31754382;31817343;33490173;34977237;35056969;35530136;37714963	['2008[1]', '2009[2]', '2010[1]', '2011[1]', '2013[4]', '2014[1]', '2016[2]', '2017[1]', '2018[1]', '2019[3]', '2020[1]', '2021[3]', '2023[1]']
naphthazarin	2	12379427;31805398	naphthazarin		['2002[1]', '2019[1]']	2	15644912;28101239	['2004[1]', '2016[1]']
naproxen	11	14599458;18974393;19077095;21127465;23287776;24164450;24463218;27810578;30595947;34885834;36293682	carprofen;dexamethasone nimesulide;fenbufen;indomethacin;ketoprofen;ketorolac;meloxicam;naproxen;nimesulide		['2003[1]', '2008[2]', '2010[1]', '2012[1]', '2013[2]', '2016[1]', '2018[1]', '2021[1]', '2022[1]']	18	12496986;14642647;14658640;14738590;16360279;18158574;18974393;19145673;21067299;22182582;24155041;24346344;24362788;25649941;28178590;30391698;31818850;35493162	['2002[1]', '2003[3]', '2005[1]', '2007[1]', '2008[2]', '2010[1]', '2011[1]', '2012[1]', '2013[2]', '2014[1]', '2016[1]', '2018[1]', '2019[1]', '2021[1]']
nass	6	17989210;21118815;22320939;22485212;31516435;34726591	nahs;nass;nss		['2007[1]', '2010[1]', '2011[2]', '2018[1]', '2021[1]']	2	25445596;27882817	['2014[1]', '2016[1]']
neocarzinostatin	2	11562456;20023697	neocarzinostatin		['2001[1]', '2009[1]']	7	11562456;11641782;12678722;14575640;14600202;14739606;19070661	['2001[2]', '2002[1]', '2003[3]', '2008[1]']
neurotensin	9	12030804;12209475;12444598;15592486;15623535;21180777;25215420;27491650;31914613	neuromedin u;neuropeptide s;neuropeptide y;neurotensin;neurotensin 6 11 vip 7 28;neurotropin		['2001[2]', '2002[1]', '2004[2]', '2010[1]', '2014[1]', '2015[1]', '2019[1]']	6	12409224;12630297;16144198;20018219;25470242;31891090	['2002[3]', '2009[1]', '2014[1]', '2019[1]']
neutrophil gelatinase associated lipocalin	7	19148153;19860839;20500227;22962213;23255690;29499926;30557604	lipocalin 2;neutrophil gelatinase associated lipocalin		['2008[1]', '2009[2]', '2011[1]', '2012[1]', '2017[1]', '2018[1]']	2	23317919;27605163	['2012[1]', '2016[1]']
newcastle disease virus	22	14679297;17927891;18851954;19108859;19896994;20090097;23063767;23223199;23234372;24269617;25340845;25648277;27832963;29290305;30333836;30388805;30557581;30564604;30593361;31641164;31767079;36298780	newcastle disease;newcastle disease virus		['2003[1]', '2007[1]', '2008[2]', '2009[2]', '2012[3]', '2013[1]', '2014[2]', '2016[1]', '2017[1]', '2018[5]', '2019[2]', '2022[1]']	9	17914407;22272097;26885450;28536382;29399179;29556508;30599161;33357361;36361831	['2007[1]', '2011[1]', '2015[1]', '2016[1]', '2017[2]', '2018[1]', '2020[1]', '2022[1]']
nicotine	101	11592233;11682702;11980101;11980288;12421819;12504594;14644362;14668072;14668073;14680362;15027713;15570448;15606755;15608128;15646012;15963341;16359169;16361262;16364922;16378601;16521985;16878254;17168719;17188416;17222527;17270257;17444052;17978169;18092181;18215451;18248893;18262213;18295799;19075440;19097990;19104841;19189514;19202948;19789843;20012030;20026027;20028457;20050989;20055266;20229735;21133803;22285942;22514788;23144836;23146955;23275008;23279317;23300583;23308043;23345928;23347655;23394447;23421018;23421043;23421102;23442393;24380835;24399025;24482946;24499207;24501802;25544037;25561387;26719530;26812289;26812869;26830082;26870265;26870702;27135046;27918711;27983781;28034733;28101244;29383147;29416638;29426492;29846147;30431077;30583092;30598264;30627117;30627659;30642446;30829278;31093189;31516447;31853716;31870102;32002363;32595938;33414685;35008347;35309849;36361620;36721811	e cig use;e cigarette;e cigarette smoke;e cigarette use;e cigarette user;e liquid;ee fruit juice;electronic cigarette;nicotine;nicotine addiction;nicotine dependence;tobacco addiction;tobacco epidemic		['2000[1]', '2001[3]', '2002[2]', '2003[5]', '2004[5]', '2005[6]', '2006[5]', '2007[6]', '2008[5]', '2009[7]', '2010[1]', '2011[2]', '2012[13]', '2013[5]', '2014[2]', '2015[7]', '2016[5]', '2017[3]', '2018[9]', '2019[4]', '2020[1]', '2021[2]', '2022[2]']	17	11796148;12244045;14741763;15963341;16371323;16377441;18190895;19063868;22180579;22194587;23313941;24399025;25582280;25651772;29304395;31193745;33444179	['2001[1]', '2002[1]', '2003[1]', '2004[1]', '2005[2]', '2007[1]', '2008[1]', '2011[2]', '2012[1]', '2013[1]', '2014[2]', '2017[1]', '2018[1]', '2020[1]']
nigella sativa	5	16309225;21098874;28195061;29358959;35053168	n sativa oil;nigella sativa;nigella sativa l;nigella sativa oil;nigella sativa seed;nigella sativa seed oil		['2005[1]', '2010[1]', '2016[1]', '2017[1]', '2021[1]']	29	12443686;16734144;17387769;18187122;19385451;19903489;20049514;21147814;23086472;23317266;25520084;25531768;25859298;25859299;25859300;26870685;27930989;28476718;29441354;29854586;30087792;30387147;30554112;30668372;30669915;31885471;34963383;34967577;36510676	['2002[1]', '2005[1]', '2006[1]', '2007[1]', '2008[1]', '2009[2]', '2010[1]', '2012[2]', '2014[5]', '2015[1]', '2016[2]', '2017[3]', '2018[4]', '2019[1]', '2021[2]', '2022[1]']
nitric oxide	80	11175347;11281727;11585595;11592958;11597171;11702007;11752059;11767951;11828853;12387363;12468265;12498886;12507936;12518062;13677623;14597716;14607523;14622153;14642390;14657549;15033806;15482925;15531955;15699517;15745244;16004928;16214221;16282342;16284791;16307278;16310182;16314418;16335796;16435988;16520228;16540400;17150749;17156957;17168753;17286971;17294830;17913204;18094624;18207479;18422071;18973550;19074850;19095306;19120907;19932168;19936028;20022949;20980060;21194205;21217858;21297909;21311214;21331985;21341544;22205923;22208781;22211007;23252371;24194521;24196959;24324079;24653577;26607632;26797449;27812136;28024356;28163380;29306847;29391711;31786262;31862448;31885229;34513127;34952041;35000923	inducible nitric oxide synthase;inducible no synthase;n oxide;nitric oxide;nitric oxide synthase;nitrogen dioxide;nitrogen oxide		['2000[2]', '2001[7]', '2002[6]', '2003[6]', '2004[5]', '2005[11]', '2006[5]', '2007[3]', '2008[4]', '2009[4]', '2010[6]', '2011[3]', '2012[1]', '2013[4]', '2015[2]', '2016[3]', '2017[2]', '2019[3]', '2020[1]', '2021[2]']	26	10753874;11175352;11262599;11592958;11706966;11772948;12474052;14664903;14695202;15623569;15716134;18949354;19818866;21188329;23094895;24149190;24382445;25480660;27914563;28034787;29329650;29644226;31846803;31898603;33359085;33552861	['2000[3]', '2001[3]', '2002[1]', '2003[2]', '2004[2]', '2008[1]', '2009[1]', '2010[1]', '2012[1]', '2013[2]', '2014[1]', '2016[2]', '2017[2]', '2019[2]', '2020[2]']
nitroglycerin	4	11701477;19793083;22174360;30554658	glyceryl trinitrate;nitroglycerin;nitroglycerine		['2001[1]', '2009[1]', '2011[1]', '2018[1]']	6	11696475;11701477;18060627;18160528;21542401;31630149	['2001[2]', '2007[2]', '2010[1]', '2019[1]']
nlrp3 inflammasome	3	27783111;29312290;29312552	nlrp3 inflammasome		['2016[1]', '2017[2]']	2	33584639;36618426	['2020[1]', '2022[1]']
non steroidal anti inflammatory drug	34	12879127;16204529;16226613;17164387;17180541;19065723;19066340;19077509;19707453;19844108;20027808;20501447;21084063;21084116;23104229;23285460;23402174;23493636;24829679;25504564;25521739;25554985;25596053;26714183;27911811;27919449;28163383;29259292;29282893;30339990;30347917;31899318;32508354;36721615	anti inflammatory drug;ibuprofen;non steroidal anti inflammatory drug;nonsteroidal anti inflammatory;steroidal anti inflammatory drug		['2000[1]', '2005[2]', '2006[2]', '2007[1]', '2008[3]', '2009[3]', '2010[2]', '2012[4]', '2013[1]', '2014[4]', '2015[1]', '2016[3]', '2017[2]', '2018[2]', '2019[2]', '2022[1]']	108	11195467;11197048;11200092;11228540;11228543;11324434;11587078;11606625;11677654;11700559;11745453;11774390;11779086;11813903;11900248;11991685;12438552;12457435;12490541;12519036;12805715;14506383;14566835;14594546;14610217;14615541;14640057;14649330;14652240;14678996;14679024;14683499;14691908;14738590;14743889;14750530;15040874;15448610;15456640;15548677;15557007;15622477;15812154;16210874;16361272;16507396;17181859;17284780;17462298;17908994;17934920;18019697;18059344;18087276;18225555;18261746;18290727;18424914;18926952;18987430;18988002;19031117;19073601;19074849;19112426;19707453;19806781;19926172;19959259;20002940;21036712;21041628;21115010;21166737;21198294;21303331;21472711;22183481;22197650;22225599;23161574;23180963;23274568;23291777;23459242;24311630;25368155;25503930;25521453;25542229;25551641;26704937;26715240;26970125;27697650;28035387;28066251;28068545;29274491;30355737;31845157;31893545;31970141;33551100;34784195;36324187;36557911;36713494	['2000[6]', '2001[11]', '2002[4]', '2003[16]', '2004[6]', '2005[4]', '2006[2]', '2007[10]', '2008[7]', '2009[4]', '2010[7]', '2011[3]', '2012[5]', '2013[1]', '2014[5]', '2015[3]', '2016[4]', '2017[1]', '2018[1]', '2019[3]', '2020[1]', '2021[1]', '2022[3]']
norcantharidin	8	11677131;16188728;19025735;19099803;26725024;30580626;34690227;36431851	cantharidin;glabratephrin;glabridin;norbinaltorphimine;norcantharidin		['2001[1]', '2005[1]', '2008[2]', '2015[1]', '2018[1]', '2021[1]', '2022[1]']	27	11676193;15525474;17970197;20040369;20953701;21059274;21075198;22200632;23128522;23281704;24653566;25374175;25405519;25466711;25605212;27878266;27930712;27989101;29383132;29435141;30352320;30539842;30655787;36095033;36296377;36332828;36463199	['2001[1]', '2004[1]', '2007[1]', '2009[1]', '2010[3]', '2011[1]', '2012[2]', '2013[1]', '2014[4]', '2016[3]', '2017[2]', '2018[3]', '2022[3]', '2024[1]']
nornuciferine	2	24791498;25372397	nornuciferine;nuciferine		['2013[1]', '2014[1]']	2	29311940;31627466	['2017[1]', '2019[1]']
octreotide	5	11383484;11713937;14583484;16269199;36265911	18f alf nota octreotide;99mtc octreotide;acid octreotide;lar octreotide;octreotide;octreotide acetate;octreotide lar;paclitaxel octreotide;paclitaxel octreotide conjugate;somatostatin;somatostatin analog;somatostatin analogue;somatostatin octreotide;vapreotide		['2000[1]', '2001[1]', '2003[1]', '2005[1]', '2022[1]']	461	11153238;11180877;11228048;11251370;11268498;11302260;11370545;11373059;11380324;11383484;11476988;11562067;11564965;11572888;11589686;11590322;11600876;11669548;11689173;11697843;11700122;11701676;11701711;11701723;11704779;11709518;11711209;11713937;11722081;11729512;11736719;11742323;11744180;11752083;11752085;11753235;11753238;11753239;11762334;11762335;11762340;11768253;11769709;11782717;11787852;11801986;11809113;11813617;11878789;11878792;11920268;11935091;11999818;12057093;12120265;12138986;12143902;12186498;12236784;12239460;12239914;12269913;12297831;12352601;12353835;12354124;12364434;12374233;12376335;12378100;12381552;12385036;12394124;12394214;12398235;12398568;12406515;12408739;12412143;12414882;12420915;12425472;12433051;12466351;12472080;12478891;12498309;12501980;12510712;12534059;12539857;12553061;12582462;12634962;12635764;12658727;12675503;14503956;14506078;14535870;14555768;14557467;14562199;14564638;14565830;14566354;14571736;14585456;14596695;14599948;14602742;14609359;14614206;14625723;14640992;14642455;14643834;14661897;14669823;14674721;14679421;14700175;14704818;14706553;14711197;14713263;14720055;14752399;14974924;15058054;15198545;15237932;15381031;15382074;15446560;15448934;15449549;15452786;15453947;15455406;15456543;15456957;15471839;15477693;15477717;15490060;15491540;15503489;15506669;15516776;15525552;15565209;15565344;15579735;15586604;15592846;15616936;15621135;15636029;15636423;15640879;15646433;15646540;15657579;15659806;15666847;15681851;15683101;15743023;15760082;15799207;16132202;16184721;16195778;16195867;16204720;16222060;16223973;16234004;16252200;16258211;16258376;16259571;16269199;16272667;16283598;16284426;16284444;16311083;16311415;16328564;16328927;16334127;16334435;16356235;16364959;16372224;16374694;16375983;16375990;16376743;16379030;16385654;16392238;16393913;16435046;16438084;16438281;16438626;16444162;16446875;16483175;16512461;16543993;16544003;16625837;16625838;16625841;16625846;16625847;16625855;16625859;16625863;16625865;17158766;17158768;17264436;17274678;17309157;17313803;17331326;17357189;17383431;17576444;17873499;17913341;17914959;17914962;17916316;17941902;17941904;17951277;17959940;17979223;17984697;17987403;18004242;18023522;18025810;18031316;18053374;18075294;18096696;18206294;18221040;18243520;18246745;18247165;18248880;18274634;18281148;18282446;18841538;18852217;18852663;18930069;18936605;18981530;18983839;18985450;19001189;19001514;19001517;19025306;19030211;19042837;19051030;19072353;19084439;19088264;19102400;19169050;19169483;19178516;19204477;19256275;19263670;19264574;19798622;19807246;19816627;19820006;19845567;19846960;19877882;19885591;19886987;19887008;19889861;19902860;19916717;19931331;19932151;19942154;19953707;19959649;19966355;19998528;20025545;20041325;20146879;20152715;20298292;20931434;21055629;21090078;21099129;21106017;21106692;21109472;21138567;21187461;21190959;21193525;21224569;21234988;21237328;21340155;22144555;22187295;22200580;22203038;22259907;22329200;22977639;23073894;23086244;23107835;23108752;23118420;23119007;23128854;23180957;23275042;23295289;23300603;23327050;23392293;23487397;23557411;23582920;23767196;24144967;24210190;24212444;24272601;24291170;24297127;24298575;24302010;24324097;24339708;24354723;24379592;24382404;24393955;24393998;24447791;24460259;24506391;24634935;25029933;25029935;25338529;25345412;25351823;25356053;25359430;25359879;25379612;25404386;25417137;25462210;25498038;25520848;25587468;25594044;25628793;25688512;25788386;26183746;26722199;26731483;26744896;26807253;26834850;26971845;27529888;27697899;27796819;27811856;27821081;27825139;27874199;27878277;27910218;27920229;27936729;27982767;27992479;28012070;28032910;28042650;28058079;28091461;28105103;28507564;29255345;29263774;29264524;29354168;29379249;30461637;30488289;30531679;30535537;30567162;30567514;30590945;30627156;30643430;31629542;31673955;31704334;31733832;31754796;31818296;31870710;31875303;31876733;32190030;33442370;33544787;33850497;34637845;34741720;34793718;34946232;34953531;34972546;34977063;35014332;35058882;36270345;36369434;36502449;36518240;36555512;36586156;36592893;36813365	['2000[10]', '2001[50]', '2002[39]', '2003[35]', '2004[40]', '2005[51]', '2006[11]', '2007[27]', '2008[26]', '2009[24]', '2010[15]', '2011[7]', '2012[17]', '2013[21]', '2014[18]', '2015[6]', '2016[20]', '2017[5]', '2018[9]', '2019[10]', '2020[3]', '2021[9]', '2022[8]']
oldenlandia diffusa	3	12577425;17936528;24555272	boerhaavia diffusa;diffusa;hedyotis diffusa willd;oldenlandia diffusa;turnera diffusa		['2001[1]', '2007[1]', '2013[1]']	7	15266960;23291612;27667768;27988397;30578656;31893534;34321173	['2003[1]', '2012[1]', '2016[2]', '2018[1]', '2019[1]', '2020[1]']
oleifera	2	25548560;35656691	moringa oleifera;moringa oleifera seed;moringa oleifera seed oil;oleifera		['2014[1]', '2021[1]']	11	18540161;23215831;24757303;27314649;28032498;28051244;28356985;30328912;31353570;34946594;36584917	['2007[1]', '2012[1]', '2013[1]', '2016[4]', '2018[2]', '2021[1]', '2022[1]']
oleuropein	3	12475292;23146235;36432200	oleandrin;oleuropein		['2002[1]', '2012[1]', '2022[1]']	14	14609747;20162394;21179340;21437031;22214867;23167379;23261678;27886059;28824236;28911689;30373171;30544808;31639094;35127388	['2003[1]', '2009[1]', '2010[2]', '2011[1]', '2012[2]', '2016[3]', '2018[2]', '2019[1]', '2021[1]']
olive	4	14726280;15700767;17533893;25624202	extra virgin olive oil;olive;virgin olive oil		['2003[1]', '2004[1]', '2006[1]', '2014[1]']	15	17129265;17999988;18178046;24161488;24445043;24455277;26878781;30598025;30670258;30716920;31861062;34748951;35127522;36555346;36615840	['2005[1]', '2007[2]', '2013[3]', '2015[1]', '2018[3]', '2019[1]', '2021[2]', '2022[2]']
onconase	2	15012906;15541346	onconase		['2003[1]', '2004[1]']	5	12429974;14516195;18073526;18927512;25533084	['2002[1]', '2003[1]', '2007[1]', '2008[1]', '2014[1]']
oncostatin m	19	11710726;12390531;15642143;16204061;16282355;18957323;19019853;19799897;19880655;20956996;21160052;23068100;24217922;24418171;27892764;31705893;31878059;34757808;34769079	oncostatin m		['2001[1]', '2002[1]', '2004[1]', '2005[2]', '2008[2]', '2009[2]', '2010[2]', '2012[1]', '2013[2]', '2016[1]', '2019[2]', '2021[2]']	19	11583979;11706938;11711546;11781835;11890661;12382665;12382670;12479220;14578848;16291739;17976956;21196532;21404969;23116288;24322910;27825852;30373773;31875581;34769079	['2001[5]', '2002[3]', '2003[1]', '2005[1]', '2007[1]', '2010[2]', '2012[1]', '2013[1]', '2016[1]', '2018[1]', '2019[1]', '2021[1]']
orai1	2	21364678;31796725	bio ori nlcs;orai1;ori;poi		['2010[1]', '2019[1]']	3	16220568;22190546;25556104	['2005[1]', '2011[1]', '2014[1]']
oral contraceptive	66	10755410;11185536;11240668;11268470;11843382;11902563;11965197;12510949;12546529;14750532;14763175;14870825;15025358;15480119;15577651;15635980;15816269;16246667;16343023;16413850;16485589;16531161;17158470;17171560;17175547;17214333;17261770;17298156;18067603;18827121;18955142;19074777;19256777;19434892;19901334;19950431;20047219;21087338;21338222;21397100;21446095;22296395;23359757;24088681;24394857;25534509;25548746;25669065;26770928;26779335;26959805;27821613;27852187;28000892;28018891;28053965;28131467;28184328;28242969;28509252;29281867;30389542;30964093;31855680;35178360;36537554	combined hormonal contraceptive;contraception;hormonal contraception;hormonal contraceptive;hormonal contraceptive use;oral contraception;oral contraceptive;oral contraceptive pill;oral contraceptive use;progestogen only contraceptive		['2000[4]', '2001[3]', '2002[3]', '2003[4]', '2004[4]', '2005[5]', '2006[5]', '2007[1]', '2008[5]', '2009[3]', '2010[4]', '2011[1]', '2012[1]', '2013[3]', '2014[3]', '2015[3]', '2016[8]', '2017[1]', '2018[2]', '2019[1]', '2021[1]', '2022[1]']	13	11162945;11255559;11965197;12112958;15598772;16199428;16414326;16417732;21178919;23384748;24002409;24131970;24423062	['2000[2]', '2001[2]', '2004[1]', '2005[3]', '2010[1]', '2012[2]', '2013[2]']
oral lichen planus	17	11769652;11778763;18383758;21159209;22194211;23311808;24648893;25553134;25707841;28293492;29279568;29354593;29551871;30573869;32038488;36718165;36815077	lichen;lichen planus;oral leukoplakia;oral lichen planus;proliferative verrucous leukoplakia		['2001[2]', '2006[1]', '2010[1]', '2011[1]', '2012[2]', '2014[2]', '2016[1]', '2017[3]', '2018[1]', '2019[1]', '2022[2]']	2	18669170;30668330	['2007[1]', '2018[1]']
oridonin	2	16418769;28012993	oridonin;oridonin phosphate		['2005[1]', '2016[1]']	42	15467189;15696923;16272691;16399631;17197433;18094523;18242895;19921575;21211311;22190546;22848306;23106297;23274570;23326121;23469604;25356049;25391243;25485753;25491140;25545058;25553351;25556104;25566662;25571712;27667173;28028809;29256858;29290992;29399187;29434900;29435014;30347408;30425290;30462771;31360196;31897137;32010620;33463129;34179309;34792718;34971423;34971958	['2004[2]', '2005[2]', '2006[1]', '2007[2]', '2009[1]', '2010[1]', '2011[2]', '2012[4]', '2014[9]', '2016[2]', '2017[5]', '2018[4]', '2019[2]', '2020[2]', '2021[3]']
ouabain	4	14993422;17535737;23387889;33396341	ouabain		['2003[1]', '2006[1]', '2012[1]', '2020[1]']	5	24153038;25609892;27894666;31822650;33601696	['2013[1]', '2014[1]', '2016[1]', '2019[1]', '2020[1]']
oxaliplatin	132	11156227;11225675;11567909;11583787;11720843;11822767;12407434;12415633;12420797;12422305;12487365;12511030;12553056;14523789;14555405;14561005;14570350;14640687;14670290;15450941;15491759;15611401;16223870;16253571;16402636;16419684;16595069;17208232;17975148;18025048;18082937;18409820;18852009;19075655;19098405;19814643;19816959;19853651;19856675;19922644;19933910;20933356;20965170;21135941;21253319;21787681;22200546;22272048;23065831;23123474;23123662;23128601;23147804;23206755;23209746;23261218;24150977;24156389;24158835;24176845;24189562;24237646;24247149;24253929;24289605;24361454;24362578;24380837;24451074;25346041;25446343;25473889;25539886;25556485;26779428;26780576;26881588;27262300;27834954;27845419;27856287;27866426;27906622;27980107;29375377;29892682;30023517;30409714;30439399;30464209;30515800;30545270;30551105;31642538;31647151;31672604;31726728;31765435;31771307;31776206;31787713;31791185;31834568;31871136;32254730;33359068;33519471;33680916;34676875;34686205;34699766;34732786;34792764;34803077;34808752;34854953;34880120;34911753;34913881;34967607;36219357;36222691;36255412;36315519;36369764;36428990;36462709;36479643;36497051;36500231;36873183;37366593	1 4 2 piperidin 1 yl ethoxy phenyl 5 6 dihydro 8 9 dimethoxy 2 phenylpyrrolo 2 1 a isoquinoline;1 4 methylphenyl oxy pyrrolidine 2 5 dione;1 ohp;2 2 difluorodeoxycytidine;3 4 dihydro 5 4 1 piperidinyl butoxy 1 2h isoquinolinone;3h docetaxel;3h paclitaxel;4 n 3 aminopropanyl 2 deoxy 2 2 difluorocytidine;5 fluoro 5 6 dihydrouracil;5 fluorouracil;5 fluorouracil cephalosporin;5 fluorouracil cisplatin;5 fluorouracil l leucovorin;5 fluorouracil leucovorin;5 fluorouracil leucovorin oxaliplatin;5 fluorouracil oxaliplatin;5 fu cisplatin;5 fu leucovorin;5 fu oxaliplatin;7 ethyl 10 4 1 piperidino 1 piperidino carbonyloxycamptothecin;a2780 taxol;a549 taxol;ac taxol;acid 5 fluorouracil oxaliplatin;albumin bound paclitaxel;anthracycline cyclophosphamide;capecitabine docetaxel;carboplatin;carboplatin docetaxel;carboplatin gemcitabine;carboplatin paclitaxel;carboplatin pemetrexed;carboplatin taxol;carboplatinum;cbdca;cisplatin 5 fluorouracil;cisplatin carboplatin;cisplatin docetaxel;cisplatin epirubicin paclitaxel;cisplatin gemcitabine;cisplatin gemcitabine vinorelbine;cisplatin irinotecan;cisplatin nedaplatin;cisplatin paclitaxel;cisplatin pemetrexed;cisplatin pemetrexed imatinib;cyclophosphamide;cyclophosphamide docetaxel;cyclophosphamide methotrexate fluorouracil;cylophosphamide;dexamethasone cyclophosphamide;difluorodeoxycytidine;docetaxel;docetaxel 5 fluorouracil;docetaxel 5 fu cddp;docetaxel carboplatin;docetaxel cisplatin;docetaxel cyclophosphamide;docetaxel doxorubicin cyclophosphamide;docetaxel dtx;docetaxel epirubicin;docetaxel gemcitabine;docetaxel paclitaxel;doxifluridine;doxorubicin cyclophosphamide;doxorubicin docetaxel;doxorubicin paclitaxel;epirubicin cyclophosphamide;epirubicin paclitaxel;etirinotecan;fluorouracil;fluorouracil epirubicin cyclophosphamide;fluorouracil leucovorin;gem cis nab paclitaxel;gem cisplatin;gemcitabine;gemcitabine carboplatin;gemcitabine cisplatin;gemcitabine docetaxel;gemcitabine gem be;gemcitabine hydrochloride;gemcitabine monophosphate;gemcitabine nab paclitaxel;gemcitabine paclitaxel;gemcitabine triphosphate;gemcitabine vinorelbine cisplatin;ha taxol;irinotecan;irinotecan hydrochloride;l ohp;lobaplatin;m osm;mxf irinotecan;nab paclitaxel;nab paclitaxel 260;nab paclitaxel gemcitabine;nadaplatin;nano oxaliplatin;nanoliposomal irinotecan;nanoparticle albumin bind;nanoparticle albumin bound paclitaxel;nedaplatin;o lm;ohmline;opp sopp;oxaliplatin;paclitaxel;paclitaxel 5 fluorouracil leucovorin;paclitaxel carboplatin;paclitaxel cisplatin;paclitaxel docetaxel;paclitaxel epirubicin;paclitaxel gemcitabine;paclitaxel oxaliplatin;paclitaxel oxaliplatin s 1;paclitaxel platinum;paclitaxel ptx;paclitaxel t platinum p;pemetrexed;pemetrexed carboplatin;pemetrexed disodium;pemetrexed platinum;platinum gemcitabine;platinum paclitaxel;platinum pemetrexed;platinum taxane;raltitrexed;s 1 irinotecan;satraplatin;taxane;taxane platinum;taxoid;taxol;taxol paclitaxel;vinflunine gemcitabine;vinorelbine cisplatin		['2000[2]', '2001[4]', '2002[7]', '2003[6]', '2004[3]', '2005[5]', '2006[1]', '2007[4]', '2008[3]', '2009[6]', '2010[5]', '2011[2]', '2012[8]', '2013[13]', '2014[5]', '2015[3]', '2016[7]', '2017[3]', '2018[7]', '2019[11]', '2020[3]', '2021[12]', '2022[11]', '2024[1]']	1503	11155922;11192475;11200150;11204657;11204660;11204661;11204663;11204664;11204665;11204666;11205195;11218187;11240728;11277324;11326650;11326696;11441243;11563416;11567911;11571980;11583787;11585968;11585970;11585971;11593056;11597816;11599034;11599959;11603002;11604622;11604993;11669333;11675636;11676864;11677103;11678380;11686977;11693464;11694772;11700805;11702956;11704815;11705991;11709261;11709562;11710825;11710838;11712811;11712813;11720155;11720458;11720843;11724308;11725968;11730652;11731512;11734065;11734966;11738949;11740214;11740215;11745808;11747337;11753789;11760216;11761454;11761458;11762817;11765180;11772141;11791125;11824881;11831116;11836843;11843252;11843810;11862424;11862430;11862480;11888348;11899413;11899652;11902493;11905784;11905786;11951404;11956906;11970752;11989592;12113029;12236880;12239603;12243813;12351596;12351598;12352929;12353676;12353677;12353679;12355409;12356422;12357300;12357303;12359363;12359615;12365009;12372606;12377644;12378555;12381903;12383808;12388258;12398998;12403098;12405579;12409652;12410361;12415619;12417257;12417789;12419751;12420858;12422304;12422306;12424937;12434138;12435370;12436355;12439919;12441268;12444282;12445366;12445367;12447619;12448660;12451470;12451471;12452753;12453325;12453332;12453335;12453338;12453855;12453856;12454110;12457437;12459384;12460146;12464897;12466185;12467217;12467230;12478014;12482332;12494248;12495474;12497203;12499281;12502122;12511030;12512920;12520636;12527953;12530065;12530522;12537027;12546525;12552952;12564419;12602342;12635664;12647013;12673104;12678396;14501385;14506599;14515287;14519641;14520437;14522033;14522043;14523056;14523789;14523790;14523791;14523794;14523796;14528245;14533439;14533450;14534679;14551503;14551506;14562014;14562041;14564986;14567029;14567032;14567035;14569073;14576935;14578647;14594662;14597876;14597879;14599546;14603353;14605464;14606636;14614330;14630248;14630678;14635116;14641346;14645636;14652166;14654158;14657227;14658007;14665611;14666962;14695170;14696430;14704829;14706174;14716146;14721773;14725326;14756014;14965706;14968943;14968944;14981990;15379811;15381935;15381936;15385127;15390205;15446572;15455190;15458816;15461551;15467752;15470715;15477639;15479481;15479482;15489892;15492816;15493174;15495753;15499601;15501990;15503819;15505621;15510978;15514373;15514570;15517865;15519512;15519787;15534911;15539911;15539924;15539941;15545975;15546879;15547184;15547705;15550581;15555342;15557782;15570008;15570076;15571261;15571281;15571286;15572680;15579918;15582080;15585974;15587769;15591715;15592719;15595627;15596910;15596913;15601638;15603550;15604991;15606325;15618749;15619139;15623138;15630804;15634613;15647860;15648298;15655639;15655938;15666898;15685831;15685837;15688605;15688617;15700853;15700854;15713993;15726529;15726531;15733396;15896457;16034708;16145914;16181465;16187112;16187114;16197621;16198157;16199307;16201085;16204068;16204693;16208219;16219623;16224030;16224154;16226397;16227158;16227409;16230677;16230678;16231011;16237145;16239023;16247659;16249351;16249791;16253571;16270098;16273226;16273361;16277025;16277094;16282061;16282245;16282707;16282739;16283310;16283632;16284060;16289431;16291583;16293862;16293875;16294035;16297614;16301832;16301834;16303863;16306860;16309273;16314627;16317265;16318431;16320055;16328413;16328600;16330204;16334763;16335049;16337965;16340193;16344278;16356303;16361558;16368870;16373064;16396154;16399422;16399431;16399432;16399437;16399449;16400749;16401582;16409760;16433197;16457142;16479107;16483488;16502665;16838911;16925115;17168430;17169984;17178282;17178284;17178286;17179098;17203759;17203760;17205869;17216005;17241510;17241513;17241514;17249509;17287098;17354513;17357210;17432086;17641537;17855795;17917094;17917829;17919232;17921101;17921715;17921724;17922560;17925553;17933211;17936097;17940834;17943387;17945035;17945036;17945037;17945475;17949450;17961191;17961652;17962209;17963264;17971679;17971768;17976974;17981195;17981429;17987291;17990179;17990351;18001055;18004243;18006097;18006266;18024868;18025275;18026730;18029971;18030470;18039422;18045783;18054558;18063876;18067289;18069768;18070698;18070705;18073158;18075305;18076807;18079234;18080748;18084764;18085999;18094427;18097483;18155370;18155574;18157123;18164861;18179046;18181024;18204222;18221042;18230555;18230560;18239361;18257148;18338499;18361804;18396639;18424892;18473962;18488072;18493158;18824706;18827567;18830159;18830160;18832817;18832821;18836281;18839172;18841161;18844100;18845186;18845988;18845990;18852492;18854737;18855682;18930000;18930550;18931586;18937829;18946423;18949417;18955806;18973725;18977669;18978702;18981005;18990017;19010364;19011338;19011342;19012037;19013023;19013060;19015075;19015155;19015929;19018087;19020740;19020759;19023200;19026601;19028627;19031956;19031966;19033703;19033714;19034450;19034580;19041394;19046131;19046630;19052026;19052386;19060294;19063582;19064408;19068714;19070448;19073257;19074900;19084386;19084393;19084572;19088716;19091133;19093174;19097686;19103728;19103732;19105824;19110416;19111473;19114683;19129074;19133603;19145671;19149322;19154404;19167216;19189665;19192637;19238627;19238628;19259291;19343149;19377909;19797222;19808866;19820363;19822137;19822513;19822514;19828593;19833818;19838217;19841331;19844197;19846930;19846931;19850635;19850787;19856046;19856057;19856075;19861140;19863163;19863453;19865820;19875759;19880627;19881547;19887466;19894733;19904267;19917537;19920832;19928967;19929810;19931137;19932054;19935361;19936751;19942166;19943195;19945772;19949897;19951629;19952114;19954388;19967538;19967569;20003187;20003585;20005210;20005867;20008624;20009905;20016227;20020129;20026854;20026889;20036390;20038727;20046924;20047592;20050845;20051689;20057904;20085586;20110051;20129255;20148449;20193364;20302025;20355202;20936887;20941813;20943374;20947267;20950371;20958992;20964368;20965170;20967331;20971458;20972872;20975067;20975309;20976600;20980256;21036717;21036767;21037816;21041384;21042422;21042746;21046979;21047491;21050310;21062732;21062755;21063416;21067912;21071147;21071270;21071992;21072377;21073400;21077021;21087353;21088397;21088767;21091028;21094191;21094232;21098876;21104923;21106058;21107571;21107849;21110744;21110884;21114778;21115895;21115929;21116880;21120580;21121257;21123151;21123833;21128058;21128398;21128878;21129608;21132451;21144842;21150228;21151176;21151636;21152999;21160892;21161336;21163137;21166887;21169384;21173787;21173998;21180382;21184205;21184731;21186417;21187489;21187498;21188464;21195174;21197740;21208844;21209714;21224650;21299047;21358098;21358204;21361046;21430401;21447970;21789139;22176468;22181013;22188649;22193989;22194930;22199293;22199312;22199332;22199346;22200551;22202337;22202345;22203844;22206547;22206670;22207655;22208966;22209842;22213516;22215948;22217990;22238500;22238509;22279502;22289524;22293261;22295201;22312520;22322834;22329182;22331723;22433756;22507491;22740925;22811835;22848240;22848242;22977582;23060485;23062232;23063351;23066038;23067100;23070091;23071744;23073477;23076239;23083061;23089579;23095616;23102544;23102896;23103836;23108402;23108696;23123164;23123720;23128601;23129742;23137529;23139054;23149912;23152020;23152059;23155250;23155356;23161820;23167110;23172988;23174409;23174912;23175150;23179563;23187852;23187934;23188714;23192279;23207250;23209813;23216046;23225084;23226467;23228989;23229154;23229183;23232555;23232902;23232983;23233651;23233715;23236511;23238479;23239440;23241239;23242249;23252594;23262037;23266940;23268010;23270936;23274396;23279720;23326293;23335524;23342249;23342269;23351403;23369220;23412544;23573555;23573556;23573558;23573559;23647252;24138107;24141111;24145123;24146874;24148385;24150126;24151349;24151445;24151630;24152292;24152430;24162387;24172058;24172061;24172094;24173178;24190362;24204988;24210071;24210078;24212226;24212847;24215868;24217974;24219856;24220557;24220697;24223771;24225157;24229039;24237451;24247529;24247559;24251625;24254404;24274636;24275384;24277452;24286410;24288203;24291465;24293105;24295419;24304429;24307789;24308066;24318671;24319978;24322993;24338217;24339132;24339718;24340099;24344031;24350612;24351817;24351824;24353132;24355920;24361534;24362470;24363240;24365057;24370353;24375059;24375922;24378101;24380438;24384495;24388411;24388740;24391839;24393871;24393928;24393985;24393999;24394000;24394001;24394003;24394012;24394079;24396438;24401426;24427340;24457620;24461492;24480791;24512730;24522366;24555355;24565767;24621155;24649094;24649143;24649178;24649182;24649202;24649250;24649314;24762224;24821200;24821671;25329796;25333573;25335376;25335704;25339249;25351630;25360631;25361982;25368262;25370899;25375154;25376865;25379805;25383377;25385552;25386059;25389968;25400452;25403578;25416027;25417732;25417834;25418925;25424120;25424249;25426963;25430564;25430880;25431427;25434307;25434453;25439693;25442303;25444672;25444914;25446610;25448804;25454414;25456367;25462253;25462284;25466509;25474278;25482013;25482675;25483688;25486955;25491381;25495775;25497015;25499884;25501333;25503163;25503826;25511698;25519757;25523317;25524491;25526802;25535649;25538398;25544046;25544580;25545150;25545797;25547406;25548985;25551926;25561810;25563226;25568747;25579520;25579551;25579950;25580262;25612933;25624920;25659689;25663930;25688504;25731292;25731343;25731349;25731358;25731421;25731524;25757925;25818736;25847265;25859355;25861418;25992242;26106279;26330092;26578485;26579429;26629945;26702983;26738192;26752558;26752933;26780576;26788191;26790975;26796283;26805281;26805295;26805296;26805324;26809306;26821406;26837979;26852842;26881576;26893695;26897947;26922223;26958605;27114944;27119511;27412083;27534963;27578004;27671687;27693737;27716991;27748041;27759136;27770878;27772731;27776313;27778070;27779719;27780675;27781257;27782842;27784746;27785014;27787516;27789270;27789344;27798021;27798876;27803405;27807652;27820684;27822036;27822037;27822684;27825867;27830368;27832445;27835937;27838786;27851963;27853901;27853997;27856058;27857024;27859010;27862196;27864056;27865140;27865364;27869649;27876876;27878958;27881917;27896510;27896597;27898747;27905569;27908567;27916966;27917942;27918237;27925455;27931160;27942212;27955637;27956539;27981483;27981532;27993089;28003121;28004261;28011190;28025103;28025107;28028695;28031409;28035331;28042031;28061544;28062705;28101212;28115097;28174487;28183581;28194060;28209435;28356954;28356957;28454268;28848656;29094083;29258566;29262297;29262595;29266509;29275107;29279709;29281948;29285244;29299356;29316536;29330005;29373881;29383110;29394705;29399184;29399358;29403306;29403564;29413277;29416616;29416788;29434844;29435073;29441995;29458787;29467857;29468059;30332729;30336979;30339148;30345013;30363210;30369513;30370905;30372807;30372827;30381674;30389527;30392745;30396850;30396941;30410004;30414985;30415989;30417787;30433852;30439399;30445885;30448246;30451549;30456678;30464963;30470591;30471241;30478652;30483908;30486477;30499082;30509090;30517302;30518710;30518936;30522111;30523411;30527814;30535504;30538221;30539861;30552157;30553061;30553956;30557370;30561402;30562490;30575490;30581001;30582964;30583087;30592157;30612029;30624430;30652550;30655737;30655770;30655959;30675246;30676996;30680200;30687065;30697607;30740523;30775324;30783416;30899179;30911655;30911663;30911664;30976156;31626962;31628730;31629935;31631136;31638265;31646813;31648589;31649850;31651347;31652031;31658096;31662564;31670056;31670961;31671217;31671668;31676339;31691079;31692422;31694176;31696188;31707181;31718155;31718325;31719636;31726173;31728833;31729630;31730962;31732877;31735134;31745907;31746436;31756312;31765154;31765435;31765987;31768696;31776306;31780302;31781632;31783843;31789476;31806933;31811874;31814323;31815582;31838939;31841953;31846964;31849531;31852579;31855839;31874525;31881903;31882542;31884114;31884801;31889149;31897182;31917060;31917122;31924010;31930859;31934027;31949471;31949673;31949938;31956823;31969818;31986437;32009805;32019285;32043772;32154019;32175521;32254730;32296503;32839257;32914036;33351187;33356421;33357452;33359068;33373960;33376309;33381121;33383348;33390858;33414624;33425441;33448570;33457083;33490196;33532683;33537232;33542850;33545840;33545872;33545909;33552961;33585448;33650652;33704188;33717614;34285449;34625033;34633539;34640443;34641590;34643196;34648352;34648878;34649091;34656107;34656226;34658162;34659676;34661072;34665902;34667063;34673378;34677260;34678878;34681827;34697403;34717904;34735674;34740372;34747284;34753632;34755507;34767074;34779552;34779646;34784565;34785775;34786955;34792718;34801698;34805943;34809643;34818693;34819589;34821902;34838623;34839118;34846525;34862210;34862868;34881526;34893267;34905388;34910845;34916479;34918549;34921230;34922478;34958891;34974206;34992365;35008351;35008525;35016420;35024073;35029518;35039275;35056109;35070412;35071313;35071455;35071738;35106413;35116219;35227453;35321371;35386340;35481195;35502653;35935046;36100443;36232997;36241842;36244398;36245273;36255412;36257911;36259513;36263713;36285810;36295504;36308367;36308441;36310160;36315287;36315519;36321254;36325677;36328033;36336202;36341324;36342357;36343160;36351392;36356188;36367476;36369764;36370716;36380249;36382721;36384132;36389751;36397238;36416404;36428990;36431875;36442237;36456163;36472891;36493619;36499737;36503847;36522343;36525610;36525936;36537068;36563766;36575331;36576581;36613780;36636043;36643362;36652890;36652891;36684111;36696244;36697790;36704436;36916454;36927097;36945334;37400281;37658132;37735586;37832408;37844117;37919448;38000576	['2000[19]', '2001[76]', '2002[81]', '2003[64]', '2004[78]', '2005[81]', '2006[21]', '2007[72]', '2008[87]', '2009[71]', '2010[89]', '2011[38]', '2012[75]', '2013[100]', '2014[96]', '2015[23]', '2016[87]', '2017[28]', '2018[72]', '2019[77]', '2020[27]', '2021[74]', '2022[60]', '2023[6]', '2024[1]']
ozone	15	12509241;12540098;15770045;16224148;18207479;19028145;19061877;19162161;20008466;21182833;23241529;29287765;30693069;31784596;31895975	ozone		['2002[2]', '2004[1]', '2005[1]', '2007[1]', '2008[3]', '2009[1]', '2010[1]', '2012[1]', '2017[1]', '2018[1]', '2019[2]']	4	22202877;23351431;30671030;37675733	['2011[1]', '2012[1]', '2018[1]', '2023[1]']
p glycoprotein	30	11201798;11766988;11804190;11845985;12500571;14562035;14675464;14705869;14763437;16380120;18093977;18156365;18945821;19800114;21157003;21238737;23194502;23366596;24416721;25451842;25454761;25479133;27746331;28451145;29353693;30108713;31702922;33378196;34624510;34775061	glycoprotein d;p glycoprotein		['2000[1]', '2001[3]', '2002[1]', '2003[4]', '2005[1]', '2007[2]', '2008[1]', '2009[1]', '2010[2]', '2012[2]', '2013[1]', '2014[3]', '2016[2]', '2017[2]', '2019[1]', '2020[1]', '2021[2]']	16	11498397;11935294;12505329;14522974;14670948;16352426;16456713;16691488;17215884;19840843;19963040;20944122;21177413;21189132;24295039;31921110	['2000[1]', '2001[1]', '2002[1]', '2003[2]', '2005[3]', '2006[1]', '2009[2]', '2010[3]', '2013[1]', '2019[1]']
paclitaxel	125	11581576;11595719;11710102;11716366;11731066;11738263;11754041;12325073;12371563;12391288;14563655;14570767;14654561;14679209;14690177;15449327;15467449;15467450;15556294;15581350;15608135;15813380;15829295;16268655;16293411;16306802;16361064;16402636;17174526;17240125;17968427;18163585;18615126;18947993;19075655;19101660;19795923;19821097;19839015;20001890;20957759;21046324;21073601;21118710;21128110;21144828;21145656;23063344;23087055;23090716;23101514;23108037;23215890;23251610;24143194;24148893;24155014;24215581;24260511;24263099;24269164;24361916;24374060;24375949;24377747;24396453;24527095;25398452;25424246;25446343;25459427;25501369;25502361;25535399;25539886;25544183;25560085;27812039;27844290;27894788;27908748;28119855;28138318;29294445;29299193;29299374;30381669;30414958;30433798;30439399;30459229;30471295;30471427;30471428;30508483;30536411;30545630;30560417;30578561;30600025;31647157;31648123;31650338;31666085;31687397;31762066;31775332;31846751;31889131;32009887;34653755;34796458;34880120;34896514;34913881;34924121;34935867;34957773;35070969;36309050;36336327;36508173;36512763;36539364;36551301	2 2 difluorodeoxycytidine;2 deoxy 2 methylidenecytidine;3 5 dioctanoyl 5 fluoro 2 deoxyuridine;3h docetaxel;3h paclitaxel;4 n 3 aminopropanyl 2 deoxy 2 2 difluorocytidine;5 aza 2 deoxycytidine;5 azacitidine;5 azacytidine;5 azadeoxycytidine;5 bromo 2 deoxyuridine;5 bromodeoxyuridine;5 ethyl 2 deoxyuridin;5 ethynyl 2 deoxyuridine;5 fluoro 2 deoxyuridine;5 fluorodeoxyuridine;5 hydroxymethyl 2 deoxycytidine;5 hydroxymethyl 2 deoxyuridine;6 azauridine;7 hydroxymethotrexate;a2780 taxol;a549 taxol;ac taxol;albumin bound paclitaxel;anthracycline cyclophosphamide;azacitidine;azacytidine;bexarotene paclitaxel;bromo deoxyuridine;capecitabine docetaxel;carboplatin;carboplatin docetaxel;carboplatin gemcitabine;carboplatin paclitaxel;carboplatin taxol;carboplatinum;cbdca;cisplatin carboplatin;cisplatin docetaxel;cisplatin epirubicin paclitaxel;cisplatin gemcitabine;cisplatin gemcitabine vinorelbine;cisplatin nedaplatin;cisplatin paclitaxel;conjugated alpha linolenic acid;conjugated docosahexaenoic acid;conjugated linoleic;conjugated linoleic acid;conjugated linoleic acid paclitaxel conjugate;conjugated linolenic acid;cyclophosphamide;cyclophosphamide docetaxel;cyclophosphamide methotrexate fluorouracil;cylophosphamide;decitabine;dexamethasone cyclophosphamide;dha paclitaxel;difluorodeoxycytidine;docetaxel;docetaxel carboplatin;docetaxel cisplatin;docetaxel cyclophosphamide;docetaxel doxorubicin cyclophosphamide;docetaxel dtx;docetaxel epirubicin;docetaxel gemcitabine;docetaxel paclitaxel;doxorubicin cyclophosphamide;doxorubicin docetaxel;doxorubicin paclitaxel;e 5 2 bromovinyl 2 deoxyuridine;e 5 2 bromovinyl isodideoxyuridine;epirubicin cyclophosphamide;epirubicin paclitaxel;floxuridine;fluorodeoxyuridine;fluorouracil epirubicin cyclophosphamide;gem cis nab paclitaxel;gem cisplatin;gemcitabine;gemcitabine carboplatin;gemcitabine cisplatin;gemcitabine docetaxel;gemcitabine gem be;gemcitabine hydrochloride;gemcitabine monophosphate;gemcitabine nab paclitaxel;gemcitabine paclitaxel;gemcitabine triphosphate;gemcitabine vinorelbine cisplatin;ha taxol;lobaplatin;nab paclitaxel;nab paclitaxel 260;nab paclitaxel gemcitabine;nadaplatin;nanoparticle albumin bind;nanoparticle albumin bound paclitaxel;nedaplatin;paclitaxel;paclitaxel carboplatin;paclitaxel cisplatin;paclitaxel docetaxel;paclitaxel epirubicin;paclitaxel gemcitabine;paclitaxel platinum;paclitaxel ptx;paclitaxel t platinum p;platinum gemcitabine;platinum paclitaxel;platinum taxane;satraplatin;taxane;taxane platinum;taxoid;taxol;taxol paclitaxel;taxotere;venetoclax azacitidine;vinflunine gemcitabine;vinorelbine cisplatin		['2000[1]', '2001[6]', '2002[3]', '2003[5]', '2004[8]', '2005[5]', '2006[3]', '2007[2]', '2008[3]', '2009[4]', '2010[7]', '2012[7]', '2013[13]', '2014[10]', '2016[6]', '2017[3]', '2018[14]', '2019[10]', '2021[9]', '2022[6]']	7173	10752653;10754991;10755321;11155714;11156210;11156247;11156248;11156254;11156413;11177597;11180028;11183449;11185891;11187871;11187892;11187917;11193904;11198208;11201152;11201987;11202193;11205250;11205459;11210164;11213016;11213020;11216673;11223970;11227490;11236027;11240730;11249542;11268483;11268500;11280450;11297379;11307769;11317180;11324445;11326670;11326684;11342310;11345039;11347331;11349437;11426640;11446378;11467769;11498402;11561784;11561828;11562071;11562465;11563767;11563768;11564553;11567911;11567990;11568904;11571729;11573863;11576718;11576876;11579083;11579639;11581576;11585332;11586091;11587207;11591023;11593051;11595120;11595125;11595690;11595721;11595722;11596031;11596033;11597033;11598409;11598412;11599041;11600533;11605012;11605176;11605177;11605179;11642497;11642498;11668219;11668508;11669551;11669597;11673693;11676304;11678309;11679240;11681243;11685595;11685598;11685724;11685726;11685728;11685730;11685731;11685732;11685734;11687851;11691788;11693909;11694787;11696617;11697814;11697824;11697837;11701100;11701533;11701539;11705884;11706781;11706787;11707604;11707654;11710627;11710628;11710735;11712811;11714450;11714542;11716366;11718271;11718895;11720431;11720455;11723237;11723746;11723747;11724283;11724340;11724388;11724773;11725206;11725831;11728688;11729485;11729664;11731066;11731115;11733570;11733958;11735676;11735790;11737889;11738551;11739158;11741767;11741769;11742702;11742706;11745183;11745199;11745236;11745249;11745258;11745287;11745288;11745295;11749612;11751485;11751486;11753556;11754041;11759069;11759828;11762809;11762811;11762814;11763166;11767116;11772158;11772251;11772280;11773294;11773300;11774743;11781642;11789493;11797908;11798816;11800022;11800024;11800030;11800032;11801767;11804275;11807603;11807623;11807629;11807638;11808079;11822753;11822767;11828945;11843830;11848519;11859947;11865323;11865329;11879555;11891611;11895006;11895119;11899413;11902299;11907956;11908927;11936579;11962510;11965087;11991677;11991683;12057051;12057104;12057145;12057157;12067139;12113140;12236791;12237780;12237912;12237916;12239453;12239604;12241108;12241533;12241653;12270059;12270063;12298431;12322801;12324577;12324628;12324633;12324812;12325073;12350194;12351708;12357155;12357362;12359058;12359756;12363043;12364977;12365794;12367796;12367797;12367798;12367799;12368960;12370140;12370641;12375783;12375797;12377317;12378343;12381898;12382420;12384528;12384530;12384624;12384625;12386117;12388444;12389115;12392159;12392295;12392635;12393995;12394253;12394255;12394268;12396726;12397465;12399133;12402070;12404295;12408375;12412177;12413032;12414537;12414642;12415198;12415202;12415594;12415618;12416471;12416656;12419746;12419750;12419757;12420202;12423438;12425756;12426834;12429347;12431824;12431827;12431966;12432259;12433400;12434138;12435109;12435288;12435289;12435293;12436355;12437652;12438271;12439600;12439707;12440808;12440809;12441936;12442916;12445259;12447640;12449037;12449715;12449716;12451470;12452453;12453853;12454106;12454314;12454317;12454700;12454763;12458837;12460783;12460909;12463480;12465394;12465405;12466878;12467216;12467222;12467231;12472367;12472576;12472596;12473953;12475416;12475686;12477049;12480190;12480192;12480194;12482125;12484028;12484039;12490739;12492109;12494865;12497061;12499266;12505260;12505597;12506475;12513786;12516968;12518707;12519619;12520642;12520747;12520750;12522457;12530039;12530048;12530065;12530099;12533265;12536832;12540054;12548406;12552961;12552987;12555874;12563352;12570013;12570053;12571811;12577227;12577234;12577242;12578899;12583481;12587731;12592673;12597314;12600180;12607727;12618923;12622926;12634911;12635662;12642688;12647986;12703547;12722392;12751907;12783098;12845342;14501389;14501775;14505153;14505223;14506165;14506598;14506750;14507238;14507946;14508124;14508377;14508823;14508854;14512398;14513232;14513281;14514135;14514973;14516787;14518654;14520442;14520649;14521803;14521806;14521876;14522368;14523055;14527951;14528070;14528074;14528109;14529421;14529678;14531493;14533440;14533441;14533444;14534679;14534720;14534878;14558599;14559017;14559807;14559808;14561082;14561896;14561991;14562009;14562033;14563655;14564498;14564516;14566475;14566792;14569416;14569841;14569842;14569845;14569871;14572765;14578466;14578679;14579158;14579845;14581272;14581275;14581378;14582073;14582767;14584274;14584798;14585225;14585483;14585485;14586151;14593673;14597872;14597874;14597878;14598658;14598940;14598941;14598942;14599095;14599876;14600596;14601092;14602130;14605084;14605463;14605880;14606719;14607056;14615449;14617793;14624343;14625575;14627096;14628424;14629265;14630267;14632591;14633718;14634459;14636718;14639009;14640236;14641143;14642306;14644329;14647136;14648186;14650953;14651201;14651774;14653818;14653825;14655135;14656271;14656272;14656273;14656277;14656282;14656285;14657596;14659131;14661043;14661044;14661558;14661934;14662033;14663486;14663634;14663635;14663637;14664177;14666040;14666628;14666716;14668933;14672398;14673513;14675308;14676792;14676810;14677032;14679003;14679052;14681546;14682757;14688474;14690177;14692656;14695163;14695197;14695207;14697986;14702916;14706166;14710626;14713326;14714916;14715427;14716031;14716519;14719997;14720344;14720345;14721789;14723003;14725731;14725735;14725739;14727235;14727247;14731322;14731337;14735693;14740457;14742758;14747042;14756546;14768401;14768403;14768404;14768475;14769840;14963930;14965607;14965758;14981927;14993419;14996375;15002418;15015761;15025408;15025409;15040860;15060748;15102312;15361645;15379948;15380578;15381730;15381936;15381937;15384237;15385549;15386265;15389289;15446310;15447990;15449291;15451544;15452117;15453926;15454253;15454458;15455121;15456950;15456955;15457126;15457127;15457128;15458816;15459492;15464874;15464919;15466821;15466828;15467765;15470213;15471200;15482305;15485101;15487572;15490375;15491745;15492266;15492279;15492634;15492793;15492801;15493183;15493356;15493575;15494399;15494643;15494644;15494938;15495416;15497682;15500133;15500367;15500397;15504738;15505625;15507178;15507877;15508450;15509491;15510620;15512825;15514374;15514563;15517007;15517865;15519516;15522412;15527431;15530262;15537348;15538570;15539090;15540193;15541822;15542799;15542803;15543013;15545661;15546187;15546192;15547090;15547180;15548380;15548390;15548710;15548711;15550852;15550855;15550866;15552802;15552803;15553845;15555216;15557199;15557786;15558071;15559324;15564797;15565326;15565443;15565813;15566088;15567941;15569207;15569401;15569473;15569997;15570001;15570255;15570926;15570934;15573742;15574781;15576455;15577433;15577438;15577439;15578411;15581051;15581960;15581974;15585485;1558901;15590762;15591121;15591716;15591910;15592837;15596914;15596915;15599007;15599832;15599859;15601564;15604254;15604991;15605244;15607758;15608445;15609188;15610913;15613558;15615259;15616147;15620876;15621753;15623609;15628760;15630842;15630853;15634657;15640936;15640956;15641479;15645351;15647616;15651174;15651175;15655935;15662957;15663292;15666998;15678907;15683089;15685819;15685820;15685821;15685824;15685838;15688618;15698527;15698529;15698531;15700849;15713988;15716991;15716992;15723130;15726517;15726532;15729202;15733398;15736464;15760112;15767962;15838262;15844664;15863265;15890239;15918076;16163207;16181795;16183050;16192591;16193637;16193638;16193644;16193657;16194454;16194894;16197608;16199979;16202317;16203088;16203655;16203663;16203789;16203801;16204597;16208701;16211294;16213089;16213938;16221047;16222154;16222157;16224562;16227576;16230416;16230417;16234291;16234339;16234823;16234992;16236144;16238141;16238901;16242078;16242340;16242832;16243442;16244385;16244791;16245909;16249215;16249346;16249641;16249643;16251229;16251859;16251879;16254023;16258082;16258263;16258363;16263189;16267029;16267403;16269377;16269601;16271474;16272456;16273361;16274252;16275591;16275593;16275679;16275994;16277095;16278406;16278479;16278480;16278660;16283278;16283418;16283736;16283773;16284696;16284715;16285572;16286586;16287039;16288027;16288038;16289412;16289420;16289421;16289636;16291427;16292947;16293390;16293869;16296869;16297482;16298526;16298794;16298878;16299241;16300837;16301597;16304301;16304576;16305339;16305410;16306851;16307741;16308698;16308699;16309212;16310886;16313265;16313817;16313953;16315878;16315893;16316459;16317261;16319514;16322118;16322305;16322897;16324867;16325149;16325893;16328129;16331885;16333028;16333561;16334120;16334130;16334151;16334804;16337012;16337372;16337857;16338625;16341905;16342650;16343176;16343238;16343240;16344320;16351808;16351810;16353081;16354317;16360004;16360543;16360544;16360545;16360546;16361558;16361572;16361573;16361616;16361622;16362296;16362446;16363713;16364960;16365689;16368866;16368869;16370164;16370392;16371411;16372828;16373052;16373060;16373588;16373699;16375951;16376943;16377585;16378658;16381623;16384542;16384543;16384932;16386237;16388313;16388905;16393888;16400741;16408433;16408434;16417815;16420866;16433201;16438217;16459176;16460597;16465600;16506631;16507399;16507401;16541725;16555971;16555988;16556053;16595064;16697968;16701787;16856434;16985949;16985953;16985954;17060982;17156477;17156807;17157366;17157524;17159377;17161952;17162217;17162253;17164587;17164692;17164759;17166388;17169089;17169763;17172428;17176166;17176908;17178279;17178290;17178899;17180514;17180516;17182095;17182202;17182230;17183730;17189413;17191708;17194655;17196704;17197129;17197132;17197745;17197747;17197750;17201184;17203557;17204170;17205858;17207911;17208356;17212131;17212142;17212145;17214340;17218968;17224078;17228524;17236108;17237853;17241684;17250437;17252037;17254689;17257375;17260498;17285116;17289311;17294803;17318956;17318968;17344671;17361071;17409822;17409879;17409893;17409898;17409914;17409915;17409933;17409964;17415808;17494286;17523775;17641541;17656560;17671530;17699309;17855795;17906207;17908274;17908977;17909051;17909355;17909805;17911091;17911442;17911559;17912488;17913443;17914112;17915270;17915300;17917084;17917099;17920156;17920218;17922272;17923411;17923867;17924111;17928597;17932689;17932893;17935602;17935761;17936403;17938425;17938578;17939335;17940374;17942922;17945037;17945216;17950918;17952000;17952006;17952388;17952876;17954267;17956525;17956583;17956601;17957099;17959517;17960012;17960385;17960583;17961723;17962012;17963754;17965549;17965935;17966166;17968551;17974149;17974288;17974598;17974956;17975154;17975676;17979224;17982653;17982661;17983252;17983495;17984703;17986648;17986806;17987035;17987264;17989319;17990179;17997145;17998803;17999741;18000507;18001417;18006620;18006892;18021019;18022575;18024282;18025070;18025847;18026729;18026906;18032000;18032494;18032978;18035969;18036819;18037114;18037292;18037940;18040687;18043579;18045127;18048383;18050041;18054107;18055853;18056197;18057697;18058098;18059976;18060493;18063195;18067011;18068334;18068629;18070197;18073154;18073158;18073274;18076805;18076807;18078622;18079622;18085232;18085237;18086299;18087289;18088131;18088559;18089869;18094613;18097753;18155795;18157597;18160303;18163585;18164931;18165864;18166178;18176087;18179132;18182245;18191625;18196458;18198492;18206345;18210232;18210665;18219856;18219859;18219883;18220531;18220532;18220732;18225455;18235240;18249098;18251175;18260741;18279793;18282369;18301458;18307925;18332648;18334830;18337626;18360550;18375634;18424886;18476393;18477854;18521364;18521398;18593624;18615126;18632447;18666378;18690502;18690934;18799057;18823024;18823054;18824714;18827494;18827565;18827789;18827958;18828046;18829000;18829536;18829555;18829556;18830625;18830756;18832053;18832817;18835754;18836085;18836621;18836797;18840134;18841031;18842333;18846273;18848347;18848847;18850100;18851881;18852125;18854288;18922107;18922109;18926701;18927291;18928160;18930256;18930312;18930345;18930716;18931860;18932253;18937616;18937831;18937971;18941748;18945724;18946603;18947993;18949658;18952553;18952561;18956138;18956780;18957056;18962846;18969958;18971935;18974616;18976182;18976288;18977098;18978563;18978566;18978569;18979547;18980695;18980967;18981557;18981709;18982869;18989352;18989671;18989771;18990177;18990574;18992308;18997440;19000056;19000458;19001444;19001875;19002265;19005076;19007225;19007535;19010522;19010874;19011348;19011357;19011760;19012041;19015854;19019625;19020740;19020751;19020886;19022562;19023985;19027067;19027240;19029275;19029405;19029951;19031319;19031950;19034272;19034280;19035851;19036143;19036549;19036903;19038444;19042015;19046497;19046802;19047121;19047135;19052833;19053781;19058319;19060295;19060498;19060587;19062243;19062725;19066985;19071256;19072345;19073526;19074863;19075597;19075675;19075911;19078952;19079345;19080259;19082914;19083235;19084651;19085821;19086609;19087722;19087987;19088046;19089458;19091544;19093118;19093178;19093260;19097670;19101511;19101642;19102406;19104816;19106516;19106539;19110234;19110543;19110759;19111674;19117692;19118614;19119442;19128972;19129074;19132489;19135206;19143748;19144347;19145271;19148379;19151428;19154404;19162151;19163952;19169602;19173823;19192658;19206556;19209285;19218696;19227835;19230397;19235433;19238628;19238631;19240862;19256745;19256770;19259285;19309586;19328496;19357741;19434922;19688114;19707451;19785071;19789344;19791508;19793036;19794992;19796464;19796794;19797418;19798486;19800107;19800673;19801562;19803539;19803541;19804455;19804901;19805669;19806786;19806787;19816754;19816816;19820382;19820391;19820959;19821097;19823054;19823066;19824461;19824700;19824995;19825805;19825954;19826044;19826776;19827270;19828005;19829152;19832041;19833062;19833819;19834284;19837689;19843072;19846910;19847425;19850643;19852339;19852530;19853735;19854722;19856675;19858379;19858396;19860433;19861310;19861574;19862826;19875124;19875160;19875976;19876698;19876721;19878639;19879035;19879068;19880242;19880439;19881253;19882157;19882369;19882920;19884554;19884557;19885749;19887543;19887556;19887966;19889612;19890271;19890692;19896808;19896997;19898621;19898860;19901013;19901014;19901111;19901120;19901957;19902363;19902390;19907719;19908595;19911856;19912298;19917840;19917841;19917843;19920099;19920110;19920203;19920389;19922532;19930156;19930842;19931137;19932054;19933048;19933049;19933079;19933081;19933908;19935771;19936751;19937029;19940004;19940990;19941405;19942398;19944454;19944986;19945829;19947472;19947807;19953713;19955926;19955931;19955950;19957041;19958804;19959213;19962920;19963269;19969366;19995788;19996110;19996274;19997591;20001890;20003822;20004947;20006921;20007128;20008956;20009461;20009465;20010503;20015545;20016228;20019086;20023215;20023907;20024345;20028752;20030047;20031731;20031821;20032123;20032126;20032309;20035131;20036354;20037202;20037332;20037442;20037444;20037446;20037459;20038515;20041340;20043461;20044612;20045252;20045785;20045991;20046019;20047125;20049172;20058477;20058697;20064725;20071293;20079036;20113967;20136045;20137691;20146880;20148457;20164023;20198293;20210253;20210257;20213394;20232573;20356000;20356122;20357913;20368835;20374353;20442465;20523876;20933385;20934246;20934500;20934959;20937602;20938173;20939436;20939696;20940530;20940716;20941597;20942635;20942843;20944110;20944490;20945091;20947484;20948270;20948503;20948504;20953738;20954823;20957680;20957759;20975068;20976704;20978159;20978447;20978474;20980960;21036747;21036748;21036758;21036883;21042719;21042763;21044425;21044456;21045085;21045157;21045189;21048337;21050423;21050491;21051275;21051743;21054077;21054711;21055798;21057857;21061792;21061908;21063134;21063165;21068378;21068404;21069335;21069434;21070888;21071270;21071389;21072518;21075434;21077648;21078249;21079147;21080348;21084429;21084768;21087597;21087728;21088767;21089680;21090530;21092076;21094052;21098923;21103787;21113235;21114782;21115908;21115921;21116878;21120580;21121345;21121833;21122408;21123151;21125861;21126843;21130889;21132301;21134693;21134822;21136211;21136213;21137627;21140147;21141737;21142695;21142856;21145142;21148040;21148071;21152919;21156331;21156465;21156650;21157449;21158381;21159366;21159495;21160477;21160807;21163074;21163466;21165428;21169024;21169397;21170550;21176881;21177013;21180996;21181171;21181475;21186401;21187454;21187469;21190510;21190751;21190991;21193489;21195005;21195077;21199464;21208184;21208543;21208852;21213967;21214147;21215055;21217872;21224609;21235439;21254424;21270965;21294475;21302764;21303326;21303751;21321953;21351585;21355978;21370599;21381411;21409815;21438975;21472357;21472713;21472717;21490755;21502023;21502712;21611105;21671363;21863067;22172384;22174421;22174496;22177442;22177784;22177840;22178261;22180402;22184370;22184381;22186617;22188817;22192731;22193771;22194156;22194218;22194993;22196406;22197904;22199340;22200537;22200837;22200867;22200913;22202313;22202374;22203496;22203732;22206665;22207029;22209775;22213212;22217702;22224040;22229321;22247705;22247706;22249125;22264882;22265744;22272048;22292646;22293260;22295202;22320973;22320995;22323925;22325224;22331726;22335953;22340334;22419895;22419900;22424541;22532907;22557788;22593815;22740869;22740972;22803062;22811835;22848254;22870134;22969846;22969862;22977468;22977625;22977627;23046036;23060588;23060729;23061416;23063886;23064062;23064954;23065831;23069706;23073462;23074172;23076017;23076185;23076239;23078727;23086576;23086750;23087196;23088320;23089576;23090716;23091116;23098537;23098625;23099063;23100198;23103984;23104031;23106412;23107971;23108141;23111540;23114644;23114713;23115220;23116625;23123371;23123732;23123917;23124118;23126604;23127286;23127347;23127532;23131495;23132788;23133806;23134499;23134756;23135951;23136716;23136718;23138939;23139028;23139626;23142275;23142515;23142536;23143189;23143555;23146434;23146437;23146687;23147218;23147895;23148997;23152015;23152022;23152023;23152362;23156996;23158478;23165325;23165781;23167374;23170249;23170307;23170995;23171077;23172310;23174142;23174392;23174731;23174732;23176372;23176568;23176618;23181264;23182601;23182923;23184673;23185808;23187852;23193911;23193919;23197882;23201051;23201067;23203640;23203647;23206845;23208130;23210242;23212559;23215690;23218334;23220325;23224144;23225551;23225853;23226204;23226540;23228633;23228696;23229357;23233709;23235629;23237797;23243220;23244121;23244131;23255501;23257533;23261220;23262197;23262201;23264559;23264916;23265709;23267982;23267983;23267985;23268009;23269869;23274395;23274410;23275111;23276720;23282614;23284617;23284980;23291111;23291141;23304162;23304219;23308043;23317222;23320213;23323156;23336096;23341700;23341813;23342875;23346416;23348368;23359225;23359646;23372919;23397475;23421205;23424875;23426648;23427947;23554745;23587228;23683041;23691469;23691474;23691479;23741245;24136883;24141628;24142436;24142521;24144341;24147037;24151630;24152292;24152585;24152956;24154507;24154802;24154938;24155892;24156019;24156020;24158386;24158979;24162380;24163005;24163290;24166056;24166107;24168149;24169233;24169355;24170281;24170548;24171478;24175257;24175831;24175976;24176754;24176845;24183729;24185939;24187783;24188261;24189097;24189356;24190112;24193570;24200004;24210084;24211163;24213308;24215124;24215511;24215543;24215675;24217975;24217988;24218286;24218335;24219298;24220856;24221908;24222108;24224704;24225187;24225944;24231711;24235827;24236909;24239210;24239273;24239580;24246751;24247637;24249003;24252806;24253810;24253898;24254559;24258457;24260889;24261128;24261922;24262132;24263640;24264990;24265403;24265409;24274601;24278179;24281004;24281754;24284783;24285499;24287370;24287627;24289589;24290734;24292263;24292815;24293316;24295415;24296490;24297049;24300978;24301456;24305604;24305944;24306928;24316339;24316362;24316967;24317363;24318305;24321851;24322377;24323030;24324093;24324975;24326834;24332238;24333735;24333750;24337596;24337851;24338168;24341356;24341453;24342300;24342304;24342723;24344039;24344919;24348180;24351397;24352574;24353914;24354870;24356333;24359601;24360368;24360574;24360576;24362060;24362251;24367699;24370840;24371445;24372428;24376388;24376711;24378335;24378441;24379264;24381593;24382803;24382965;24387817;24388358;24389318;24391863;24393883;24394027;24394053;24394064;24394109;24394120;24396385;24398083;24403249;24403265;24409450;24412495;24418026;24421846;24423818;24426237;24441457;24463219;24471389;24480579;24480865;24489574;24516052;24518722;24520300;24527095;24560012;24621160;24624319;24644186;24649095;24649130;24649156;24649162;24649188;24649200;24649221;24649234;24649244;24649263;24757295;24820861;24821009;25110523;25325795;25327563;25327655;25329444;25330237;25332247;25332249;25333266;25334007;25335720;25341938;25342321;25344582;25346263;25348689;25351378;25351620;25351906;25352209;25358667;25367345;25368265;25368278;25371536;25372085;25373730;25373735;25374186;25374217;25375859;25376916;25377161;25378924;25382325;25382543;25383449;25383653;25385717;25388329;25389765;25391703;25394645;25398698;25398829;25399229;25400759;25401382;25402324;25403584;25403629;25403941;25403950;25404014;25407935;25410489;25411964;25417833;25418453;25419978;25420520;25421218;25421492;25422155;25422333;25422488;25423693;25427200;25427924;25428516;25428757;25429832;25430593;25430886;25430959;25431135;25431394;25433201;25434982;25436803;25437030;25437582;25439437;25439694;25445304;25445536;25446376;25446862;25446896;25448549;25449581;25453096;25454663;25454688;25455782;25457020;25457277;25459885;25460502;25460850;25461310;25461804;25462205;25463150;25466201;25468374;25472738;25474369;25475708;25476893;25477010;25481033;25483095;25483688;25483711;25483927;25484141;25485535;25486122;25490861;25492016;25492160;25492170;25492940;25494663;25495407;25495785;25496333;25497287;25498453;25498514;25499080;25500434;25501056;25502187;25502361;25502447;25503159;25504507;25511923;25514117;25516635;25518327;25518923;25519041;25520862;25521664;25525355;25526449;25526478;25526569;25527449;25527634;25528388;25529832;25533314;25534230;25534294;25535849;25536605;25538019;25543496;25544183;25544427;25544603;25547219;25548437;25548500;25548584;25553172;25553829;25553830;25555880;25556485;25557728;25561810;25562151;25568721;25572008;25572120;25574147;25579560;25580271;25602482;25605210;25625024;25648089;25661357;25661365;25661389;25667746;25668830;25672581;25672706;25686928;25721356;25726058;25731246;25731430;25731464;25731569;25731574;25744044;25745774;25757346;25757353;25806332;25818741;25819854;25853480;25926136;25989890;25992238;26017243;26020060;26056720;26116117;26168135;26218120;26225053;26257943;26351210;26442650;26447099;26705063;26705213;26705427;26709920;26710718;26712958;26714700;26715846;26718011;26718929;26721701;26722286;26722531;26723876;26725998;26745048;26745071;26752929;26760223;26766882;26770242;26770378;26782310;26782439;26788161;26788165;26793621;26805063;26805103;26805106;26805186;26810399;26823793;26827689;26834528;26837958;26838850;26843836;26853339;26858921;26870703;26881507;26885049;26886858;26893700;26900510;26902022;26943449;26991127;27032572;27042218;27057453;27059733;27073725;27101155;27141390;27158419;27289231;27308420;27390258;27535971;27550571;27573562;27575730;27581383;27620208;27632697;27641229;27649639;27651027;27651326;27654264;27670098;27680685;27686050;27709284;27742595;27749787;27756602;27765001;27771969;27774774;27776208;27777777;27778070;27779244;27780828;27782316;27783280;27783849;27785018;27792292;27793757;27793886;27796093;27796386;27798825;27799200;27801337;27801486;27802299;27803064;27805051;27810556;27810590;27811011;27811367;27813236;27814714;27815062;27815358;27817234;27822480;27822622;27823852;27825127;27825995;27827862;27829543;27832327;27832445;27832981;27835907;27837607;27838777;27840167;27840924;27840955;27841872;27842234;27845892;27845899;27846611;27854565;27855499;27855783;27858180;27863659;27864640;27866515;27872953;27873130;27878355;27878717;27878971;27881039;27881234;27884641;27884713;27886643;27888014;27888016;27890622;27890801;27891444;27893715;27894167;27896518;27898360;27899372;27899784;27901449;27905113;27908748;27909718;27910185;27910990;27913213;27914067;27914343;27916512;27916908;27917804;27918445;27921177;27929475;27931230;27932243;27935223;27938596;27940128;27940304;27940668;27941276;27943021;27966896;27974710;27977596;27979426;27981493;27984106;27984108;27986211;27987518;27987795;27987858;27988337;27988429;27988472;27988838;27988843;27991913;27994831;27995963;27997006;27997900;27998236;28000714;28003747;28004441;28004985;28007026;28007550;28009425;28017256;28017889;28019092;28024581;28027947;28028665;28030755;28032735;28032863;28034064;28038747;28040066;28049006;28049022;28058064;28060337;28062705;28066140;28066252;28069192;28071627;28078124;28082790;28082802;28089147;28101033;28105109;28105356;28117221;28123557;28123744;28133317;28138628;28155658;28159572;28163522;28203299;28203300;28212993;28217315;28244408;28246553;28262212;28263383;28356963;28412686;28428700;28454227;28485363;28494629;28507673;28531567;28620450;28626793;28740892;28740895;29244998;29255169;29255359;29255527;29255528;29259071;29261442;29263421;29268139;29268186;29269214;29270012;29273007;29273076;29274437;29275122;29275450;29276148;29279701;29285038;29285384;29285388;29286153;29286192;29288085;29289757;29290252;29291019;29291067;29296182;29296209;29296709;29296834;29312549;29312573;29321928;29325675;29333068;29340013;29340049;29340075;29345283;29352714;29352946;29361623;29371916;29371927;29371953;29373274;29384603;29387232;29390559;29391886;29394632;29416635;29416793;29416800;29416816;29423050;29423090;29423118;29434927;29434973;29435042;29435149;29435154;29441988;29442003;29467849;29467957;29469780;29482988;29484232;29487726;29526256;29535819;29546345;29552048;29556486;29581868;29611542;29618868;29619192;29627688;29674800;29793315;29863120;29872624;29951524;30109184;30231727;30241156;30241182;30241198;30333474;30335131;30336470;30336565;30336729;30339011;30341281;30341797;30342482;30343013;30344283;30345530;30348118;30348528;30353606;30358213;30360090;30360947;30361422;30362518;30365143;30366077;30367508;30371024;30371562;30372816;30375704;30375840;30377772;30377988;30380660;30382189;30382530;30383906;30384042;30384258;30384806;30388386;30389433;30391316;30392417;30393901;30394118;30394581;30395843;30398388;30399596;30400731;30404111;30404114;30405089;30405211;30406400;30406646;30406770;30408068;30410335;30413526;30420976;30421127;30425218;30426838;30428975;30429877;30431091;30431158;30433798;30439289;30439399;30444009;30444303;30444572;30444601;30446464;30446741;30447399;30447521;30450522;30452336;30452489;30453074;30455148;30459429;30462844;30464390;30465156;30466891;30469048;30470690;30471295;30472259;30478672;30488221;30488367;30497530;30499073;30499260;30500440;30503542;30504409;30506662;30508483;30508546;30508971;30511279;30515415;30517905;30518386;30522558;30525386;30525585;30528688;30529902;30530177;30531113;30534896;30538042;30541352;30543902;30547207;30551427;30551502;30551857;30552344;30552956;30553305;30553385;30555629;30557681;30559409;30560417;30563080;30563934;30572051;30572195;30572856;30573684;30574513;30576747;30578765;30583686;30586631;30587555;30587730;30587982;30592293;30593952;30599993;30603056;30603125;30610801;30619178;30635175;30636833;30636872;30638624;30643424;30651868;30655806;30655807;30655846;30655858;30655992;30661648;30662653;30668434;30670971;30674841;30679100;30680194;30685114;30686251;30687694;30692303;30692318;30692379;30701916;30713807;30723035;30766783;30766788;30783438;30809600;30841020;30906836;31032591;31131127;31149523;31158087;31202428;31258852;31297313;31625523;31625545;31627466;31628143;31629951;31632401;31633209;31634544;31635026;31640406;31644929;31645423;31649134;31649343;31653146;31653572;31654746;31658275;31659154;31659257;31659805;31660068;31662559;31665089;31668068;31669210;31672485;31672604;31672622;31673080;31673101;31675173;31676841;31678166;31678242;31682909;31683764;31685623;31686523;31689158;31691079;31691396;31700023;31704843;31705906;31707979;31708665;31709586;31711044;31712703;31713003;31713924;31719514;31719685;31720816;31722094;31723101;31724170;31724340;31725814;31728715;31730956;31734280;31734373;31735095;31743930;31744064;31746831;31748715;31749145;31751384;31751770;31752816;31753819;31754378;31754793;31756441;31760928;31762066;31765733;31765987;31774522;31776151;31778273;31779506;31785531;31790150;31791688;31792036;31792210;31792258;31793989;31796520;31800352;31801248;31802506;31808908;31811482;31811927;31812447;31815662;31816351;31816463;31818891;31821066;31821549;31822813;31823160;31823522;31826482;31826492;31826802;31828691;31829747;31829907;31830542;31831170;31831785;31832124;31833179;31834823;31835612;31837514;31839159;31839172;31839676;31841183;31841354;31841998;31846751;31846802;31846894;31847939;31849532;31853779;31853802;31857023;31857702;31858867;31865282;31866283;31866442;31871107;31872656;31876385;31876976;31878027;31883360;31884406;31885055;31886905;31890388;31890830;31899122;31899273;31899360;31901783;31903070;31903241;31903256;31906029;31911305;31912682;31929787;31933756;31934260;31934276;31939438;31945729;31951929;31955012;31966066;31983855;31997910;32002287;32009631;32009946;32010561;32043790;32063704;32063706;32082305;32104480;32104484;32104721;32133390;32148662;32184839;32210698;32216207;32223952;32255021;32261983;32292727;32624959;32626588;32672000;33041742;33097622;33163348;33350015;33357452;33357918;33359791;33367935;33369199;33370338;33378729;33378963;33380212;33383042;33387938;33388455;33391389;33395242;33395244;33412753;33414907;33426192;33437383;33442350;33447230;33455108;33455274;33455359;33479633;33486495;33489025;33489704;33490222;33518115;33532588;33532683;33542789;33545820;33545830;33552280;33564291;33564297;33569051;33575471;33579439;33579470;33614470;33643895;33648160;33650658;33680016;33692661;33704188;33716549;33830029;33867704;33880348;34012692;34159901;34267469;34336608;34386337;34623580;34626199;34626550;34633023;34633579;34635731;34635984;34641277;34641680;34642909;34643196;34644073;34646504;34648118;34648812;34652968;34653365;34653762;34655493;34655925;34657068;34657492;34657511;34659242;34659676;34662655;34663912;34666596;34666995;34667112;34675510;34676831;34676996;34685704;34689333;34693876;34696661;34698437;34699693;34703213;34705343;34706686;34707776;34708587;34711335;34714843;34715073;34727492;34728678;34730245;34730359;34738481;34741718;34742160;34743946;34749055;34749510;34752986;34757812;34758094;34758639;34762796;34769414;34772793;34773075;34778188;34781115;34782038;34789394;34798252;34799776;34801353;34802049;34802864;34806372;34808333;34818258;34819589;34820026;34825483;34830138;34832982;34833369;34837558;34837603;34837745;34839191;34839812;34842950;34845726;34846706;34854226;34855343;34855460;34856420;34857340;34859546;34865180;34871339;34872264;34875671;34878245;34878659;34879849;34884588;34885780;34887051;34890588;34893950;34894455;34896780;34902970;34903710;34904840;34905470;34905931;34907087;34917079;34919493;34922478;34923183;34925737;34927506;34935059;34937830;34944775;34944868;34948097;34949180;34950138;34951067;34955688;34955854;34963449;34967607;34972132;34974029;34977342;34979464;34994614;35003741;35004010;35004548;35006469;35006842;35006949;35008170;35008285;35008510;35008872;35014305;35014452;35016422;35024317;35028612;35035673;35035694;35036618;35045475;35048083;35049689;35052761;35056985;35070896;35070991;35087749;35093625;35116023;35116346;35116417;35116462;35127381;35127467;35127724;35145514;35145907;35166208;35169706;35186715;35198564;35211194;35221720;35222011;35261643;35310327;35321371;35387214;35403156;35423920;35664989;35692861;35696208;35702496;36098037;36120121;36211409;36214762;36215883;36216975;36220339;36222266;36222851;36224603;36227698;36231056;36232918;36240285;36241702;36243113;36244884;36246559;36261625;36272509;36277984;36289203;36290832;36290846;36291557;36292976;36296711;36296947;36303228;36316207;36316495;36325658;36330672;36331527;36335987;36341003;36351697;36361635;36361682;36364008;36364289;36364730;36369077;36370716;36377989;36384263;36388466;36397309;36399952;36401710;36402358;36406640;36420706;36423542;36427418;36430415;36432014;36441554;36442771;36442772;36450540;36460179;36460819;36464111;36470174;36482345;36482766;36495048;36497046;36499277;36499719;36500387;36508926;36509462;36509931;36521097;36525180;36526676;36534262;36538123;36547161;36548909;36550019;36555156;36558980;36562164;36564562;36571444;36571647;36571795;36572950;36577370;36577482;36578029;36585452;36585459;36585731;36586642;36591126;36592497;36592736;36600040;36600554;36613510;36613537;36613654;36615306;36615455;36618921;36618967;36643566;36652891;36659642;36662193;36678715;36704436;36727071;36789695;36825109;36860259;36923551;36970055;37161284;37660083;37699010;37704181;37718345;37737908;37772975;37778380;37789644;37797461;37816170;37858676;37858772;37867243;37879592;37891669;37914721;37943821;37954615	['2000[128]', '2001[359]', '2002[381]', '2003[388]', '2004[374]', '2005[382]', '2006[124]', '2007[353]', '2008[407]', '2009[346]', '2010[335]', '2011[133]', '2012[349]', '2013[379]', '2014[415]', '2015[115]', '2016[450]', '2017[177]', '2018[391]', '2019[402]', '2020[115]', '2021[366]', '2022[269]', '2023[32]', '2024[3]']
palbociclib	2	31678788;34658297	abemaciclib;azd0530;azd0914;azd1152;azd1208;azd2014;azd2281;azd3965;azd5438;azd5991;azd6244;azd6738;azd8055;azd8186;azd8931;azd9291;dinaciclib;fulvestrant;mln0128;mln8237;palbociclib;palbociclib fulvestrant;palbociclib letrozole;rg7112;rg7388;ribociclib		['2019[1]', '2021[1]']	123	24369047;24388167;24393852;25501126;25522918;25524798;26719576;27049727;27775259;27816545;27880910;27883943;27959613;28039358;28050067;28058064;28169231;28203301;29263697;29306194;29935901;30340505;30342258;30343527;30359883;30375908;30385523;30391832;30392115;30392912;30424705;30449032;30508677;30515674;30522347;30523750;30536609;30544932;30551429;30569442;30574210;30588487;30595753;30631751;30647837;30647983;31640597;31647925;31649043;31652270;31662535;31665472;31668850;31709901;31712430;31713335;31727874;31836434;31838010;31891878;31897340;32043763;32774224;33353034;33354811;33385521;33416096;33447040;34625531;34645649;34655298;34656740;34658297;34661274;34661821;34668577;34674222;34688130;34698970;34700133;34736090;34739192;34806573;34808438;34815359;34871262;34874182;34902765;34908235;34930649;34942306;34947458;34948218;34958208;34994597;35034858;35056919;35122016;35223458;35957949;35989889;36215125;36259448;36260177;36279618;36288238;36307042;36400926;36456385;36463643;36476018;36493792;36520950;36566002;36575782;36603395;36612831;36621430;36741704;36970055;37673211;37875500;37967116	['2013[3]', '2014[3]', '2015[1]', '2016[11]', '2017[3]', '2018[25]', '2019[17]', '2020[5]', '2021[33]', '2022[19]', '2023[2]', '2024[1]']
palladium	3	16335917;19857898;35360649	palladium;palladium ii;palladium ii complex;pd ii complex		['2005[1]', '2009[1]', '2021[1]']	7	12433421;21050807;24391528;27613574;31670343;31810934;36721806	['2002[1]', '2010[1]', '2013[1]', '2016[1]', '2019[2]', '2021[1]']
palmitate	22	11591229;12396731;14756630;16223857;16384671;17188672;17970749;19070592;20963565;21078775;22183970;24333689;25444713;25446924;25527164;25610877;30622672;31750757;32076395;35822047;36543902;36646601	glucose palmitate;palmitate;palmitic;retinol;retinol palmitate;retinyl palmitate		['2001[1]', '2002[1]', '2003[1]', '2005[2]', '2006[1]', '2007[1]', '2008[1]', '2009[1]', '2010[1]', '2011[1]', '2013[1]', '2014[4]', '2018[1]', '2019[2]', '2021[1]', '2022[2]']	8	16259122;17931488;19075276;23247266;23363776;28009531;30551390;36265273	['2005[1]', '2007[1]', '2008[1]', '2012[2]', '2016[1]', '2018[1]', '2022[1]']
parenteral nutrition	11	12491829;12520756;23313357;25379781;25543093;29420993;29469698;31656569;31669893;31993312;34752535	enteral nutrition;parenteral nutrition		['2002[2]', '2012[1]', '2014[2]', '2017[2]', '2018[1]', '2019[2]', '2020[1]']	11	16215113;16284692;16330203;19145093;20160355;22411373;23478690;25770331;31060719;31616859;35063209	['2004[1]', '2005[2]', '2008[1]', '2009[1]', '2011[1]', '2012[1]', '2014[1]', '2018[2]', '2021[1]']
parthenium hysterophorus	3	19052402;22558530;30023543	parthenium hysterophorus;parthenolide		['2008[1]', '2011[1]', '2017[1]']	25	12516545;12552998;14695795;16223857;18088190;19066964;19900365;20938215;23065294;23192276;24176399;24206617;24398846;25482447;25502339;27919107;28049618;28068601;28108625;29354292;31701430;33367934;33614623;36427916;36591540	['2002[2]', '2003[1]', '2005[1]', '2007[1]', '2008[1]', '2009[1]', '2010[1]', '2012[2]', '2013[3]', '2014[2]', '2016[4]', '2017[1]', '2019[1]', '2020[2]', '2022[2]']
particle radiotherapy	2	14995066;29765819	external beam radiation therapy;particle radiotherapy;proton beam;proton beam therapy;proton irradiation;proton radiotherapy;proton therapy		['2003[1]', '2017[1]']	34	16475750;20082186;21159398;23243199;23265572;23273998;23359779;24416575;25194100;26705956;26797540;26847847;26907917;27084640;27084662;28068231;28989947;29485079;30557673;30616799;31881905;31885580;31888769;32010206;32194988;32529140;33359267;33421922;33520724;33732960;33953495;35011887;35127974;36675979	['2005[1]', '2009[1]', '2010[1]', '2012[4]', '2013[2]', '2015[6]', '2016[2]', '2017[1]', '2018[2]', '2019[6]', '2020[5]', '2021[2]', '2022[1]']
peanut	5	15675458;19238621;23633716;24293709;33648201	abrus agglutinin;peanut;peanut agglutinin		['2004[1]', '2008[1]', '2012[2]', '2020[1]']	5	12487424;18024076;21338207;24333024;30619255	['2002[1]', '2007[1]', '2010[1]', '2013[1]', '2018[1]']
pegylated interferon	6	15456094;18549944;23201294;23276143;24266549;27941937	ifn alpha 2b;interferon alfa 2b;interferon alpha 2b;peg ifn;peg ifn alpha 2b;peg ifn rbv;peg interferon;peg intron;pegylated alpha interferon;pegylated interferon;pegylated interferon alfa;pegylated interferon alfa 2a;pegylated interferon alfa 2b;pegylated interferon alpha;pegylated interferon alpha2b		['2004[1]', '2007[1]', '2012[2]', '2013[1]', '2016[1]']	195	11567959;11722980;11763153;11798469;12120178;12362295;12362925;12481408;14505151;14514142;14518725;14564187;14625884;14633951;14697814;14697974;15115965;15468611;15468612;15479353;15482528;15517932;15535414;15537413;15543388;15558712;15561857;15563253;15583731;15627213;15641209;15645663;15645665;15684819;16194133;16215426;16219569;16234288;16235977;16243581;16250032;16262527;16273648;16279899;16279900;16292363;16298583;16308419;16311084;16312180;16386597;16387131;16515116;17936232;17943989;17958648;17963300;17971768;18036096;18042341;18042614;18067041;18069377;18080927;18081733;18086181;18227568;18240862;18240868;18290566;18327466;18834319;18838975;18924228;18930227;19022518;19028630;19029995;19032459;19034963;19038524;19040282;19043300;19061971;19070444;19075052;19084016;19084937;19084938;19091819;19092790;19115010;19119247;19139808;19258719;19630716;19801810;19817760;19817959;19826111;19840364;19849774;19852964;19859990;19877200;19891686;19898218;19899935;19904247;19913323;19922074;19931204;20020238;20028427;20032538;20032543;20032546;20178254;20962674;20964522;20969676;20969775;21038410;21039072;21050234;21056496;21063147;21063395;21064034;21079746;21105968;21119580;21129375;21129805;21132451;21139543;21145907;21149915;21160979;21161196;21182232;21186536;21188204;21198707;21258658;21268927;21545621;21712215;23083820;23090224;23091807;23104468;23113644;23121361;23133602;23135762;23139603;23145809;23160930;23181537;23181842;23245594;23271787;23435141;23469650;24162072;24167602;24171823;24192696;24269472;24281017;24296674;24338811;24349500;24379612;24413867;24503396;25462177;25482910;25603680;25843737;26357626;27307409;27708986;27793166;28053553;28586584;30557991;31720848;31800346;31861706;34993148;35170745;36513992;36618361	['2001[5]', '2002[3]', '2003[9]', '2004[17]', '2005[19]', '2007[18]', '2008[25]', '2009[22]', '2010[30]', '2012[17]', '2013[12]', '2014[5]', '2015[1]', '2016[4]', '2018[1]', '2019[3]', '2021[2]', '2022[2]']
pegylated liposomal doxorubicin	5	12604051;17722284;23115220;23184228;31800100	adriamycin;bis r848 plga nps;cur loaded cochleate;curcumin loaded mesoporous polydopamine nanoparticle;dox pcl b peo aptamer;doxorubicin adriamycin;fe3o4 mptms plga ptx;immunoliposomal doxorubicin dxr;liposomal;liposomal doxorubicin;liposome entrapped mitoxantrone;liposomes encapsulated dimethyl curcumin;mannosylated cpfx liposome;nanocarrier;nanogel;pegylated liposomal;pegylated liposomal doxorubicin;pegylated liposome;plga curcumin;plga dtx;plga nanoparticle;plga peg nanoparticle;polyethylene glycol modified liposomal doxorubicin;ptx icg and oxygen loaded plga nanoparticle;pvax based curcumin cur loaded nps;tpgs coated cationic liposome		['2002[1]', '2006[1]', '2012[2]', '2019[1]']	97	11597379;11741769;11745287;11747325;12297120;12361740;12377647;12442346;12516906;14505047;14507411;14520442;14562030;14643297;14735687;15046711;15385103;15459210;15557776;15557785;15581046;15591714;15688621;15688622;15717738;15717742;15717743;15717744;16239023;16281882;16282248;16293974;16317261;16343240;16353663;16374040;16377584;17717964;17910981;18087175;18157576;18230410;18330081;18424884;18521419;18838885;18840484;18979548;19010847;19039248;19041569;19046106;19820382;19824461;19846972;19856650;19887304;19955744;20003308;20007997;20044128;20971822;20973267;20978502;22178041;22309269;23169503;23255889;23421135;24071492;24142521;24195525;24195528;24286206;24325950;24370567;24472477;24777679;25339326;25445468;25450404;25503167;25972739;26759525;27746275;27912846;27914241;27923599;28105242;30541350;30643403;31728628;31792258;33193866;34750990;34841717;35006842	['2001[4]', '2002[6]', '2003[6]', '2004[13]', '2005[9]', '2006[1]', '2007[6]', '2008[7]', '2009[9]', '2010[3]', '2011[2]', '2012[4]', '2013[8]', '2014[6]', '2016[5]', '2018[2]', '2019[3]', '2021[3]']
pentamidine	3	14578677;16293247;30677668	penclomedine;pendimethalin;pentamidine		['2003[1]', '2005[1]', '2018[1]']	4	12404885;12516958;24139487;29269796	['2002[2]', '2013[1]', '2017[1]']
perlolyrine	2	23106482;37651628	aplidine;aplyronine;aplyronine a;chelidonine;cyclic lipopeptide;depsipeptide;lipopeptide;perlolyrine;plitidepsin		['2012[1]', '2023[1]']	16	12440223;14515255;16260035;16278386;16406066;17979809;18045196;18054408;18941750;19100683;23065525;23198778;23238299;24228690;26909416;27824201	['2002[1]', '2003[1]', '2005[3]', '2007[3]', '2008[2]', '2012[3]', '2013[1]', '2015[1]', '2016[1]']
phenethyl isothiocyanate	16	11794377;11962248;16196494;16401187;17937621;18838811;19003576;19799675;20108654;22173777;25580390;26770350;28962355;30445746;31634547;31860765	2 phenethyl isothiocyanate;allyl isothiocyanate;alpha naphthyl isothiocyanate;benzyl isothiocyanate;beta phenylethyl isothiocyanate;isothiocyanate;phenethyl isothiocyanate;phenylethyl isothiocyanate		['2001[2]', '2005[2]', '2007[1]', '2008[2]', '2009[2]', '2011[1]', '2014[2]', '2015[1]', '2018[1]', '2019[2]']	91	10755386;11195468;11751909;12359355;12416262;12507929;14534741;14567627;14604468;14622957;14643444;14688023;14690798;15514285;15554241;15598703;15630165;15630206;15672752;16180123;16272172;16299382;16364922;16373530;16401187;18048326;18198396;18841446;18929617;18957327;19075593;19099231;19239004;19799675;19838921;19840189;19934325;19959557;20013083;20022750;20024690;20025923;20102325;20940019;20974155;21163886;21170677;21206973;21472349;23114715;23138465;23219523;23266726;23276794;24170324;24195616;24304591;25361002;25387343;25412312;25521741;25527634;25771977;26770350;27818231;27875298;28675694;28962355;29340085;29435064;29651207;30383868;30396921;30445746;30568691;31647861;31771940;31817791;33416137;34635025;34638525;34769202;34836222;34944062;34946594;35050980;35059399;35155204;36572358;36816870;37764828	['2000[2]', '2001[1]', '2002[3]', '2003[7]', '2004[6]', '2005[6]', '2007[2]', '2008[6]', '2009[10]', '2010[6]', '2012[5]', '2013[3]', '2014[7]', '2015[2]', '2016[2]', '2017[3]', '2018[4]', '2019[3]', '2020[1]', '2021[9]', '2022[2]', '2023[1]']
phenobarbital	31	10751624;11341044;11570696;11600046;11722448;12485603;14652167;14972790;15666567;16188247;16317648;16377764;17172636;17189631;17190915;18059976;18157506;18215450;18827444;18955221;19084549;19159669;20007298;23152183;24311839;25434925;26900363;29286885;30090543;30341939;31883248	fosphenytoin;phenobarbital;phenobarbitone;phenytoin	G2B	['2000[2]', '2001[3]', '2002[2]', '2003[1]', '2004[1]', '2005[3]', '2006[3]', '2007[4]', '2008[3]', '2009[1]', '2012[1]', '2013[1]', '2014[1]', '2015[1]', '2017[3]', '2019[1]']	4	15601928;18032408;21399577;33473352	['2004[1]', '2007[1]', '2010[1]', '2020[1]']
phenol	19	11204232;11315102;11995823;12051644;12487365;14756529;15622588;15734314;16240193;17251053;17283807;18077148;18096201;19084262;20005036;22261221;24355013;24374565;24620587	o phenylphenol;ortho phenylphenol;phenol	G3	['2000[2]', '2001[2]', '2002[1]', '2003[1]', '2004[2]', '2005[1]', '2006[2]', '2007[2]', '2008[1]', '2009[1]', '2011[1]', '2013[3]']	2	23294066;30641821	['2012[1]', '2018[1]']
phenylephrine	7	12270253;12411397;15486316;16336626;19074679;19948983;21603379	phenylephrine;phenylephrine hydrochloride;phenylephrine pretreatment		['2002[2]', '2004[1]', '2005[1]', '2008[1]', '2009[1]', '2010[1]']	5	11695703;19085107;23252935;23407611;35012812	['2001[1]', '2008[1]', '2012[2]', '2021[1]']
phenylethanoid glycoside	2	12585127;18855681	cardiac glycoside;glycoside;n alkyl glycoside;phenylethanoid glycoside		['2001[1]', '2008[1]']	11	17514873;20016840;21104241;21120227;24146492;24217558;28027980;31799499;34731296;34768108;38091718	['2006[1]', '2009[1]', '2010[2]', '2013[2]', '2016[1]', '2019[1]', '2021[2]', '2024[1]']
pilocarpine	3	23145776;29793313;30351911	pilocarpine;pilocarpine hydrochloride		['2012[1]', '2017[1]', '2018[1]']	3	12419994;17256309;26867879	['2000[1]', '2006[1]', '2015[1]']
piplartine	4	21294415;23238172;28166943;30359932	piperidine;piperine;piplartine		['2010[1]', '2012[1]', '2016[1]', '2018[1]']	2	25519832;29262647	['2014[1]', '2017[1]']
pituitary adenylate cyclase activating polypeptide	2	12409227;34948125	cd271;icp27;pacap27;pituitary adenylate cyclase activating polypeptide;pituitary adenylate cyclase activating polypeptide with 38 residue		['2002[1]', '2021[1]']	9	15584490;16204306;16322346;18959742;20034524;22183970;24262293;30481557;31769222	['2004[1]', '2005[2]', '2008[1]', '2009[1]', '2011[1]', '2013[1]', '2018[1]', '2019[1]']
plasmin	2	18220793;34944416	plasmin		['2007[1]', '2021[1]']	2	24338014;25895360	['2013[1]', '2014[1]']
plasminogen activator inhibitor 1	7	12374774;19132220;19132228;23242308;23936868;25677449;33410782	plasminogen activator inhibitor 1;proteinase activated receptor 1;recombinant tissue plasminogen activator		['2002[1]', '2008[2]', '2012[2]', '2014[1]', '2020[1]']	3	22179814;23253534;32232169	['2011[1]', '2012[1]', '2019[1]']
platinum base	2	16214676;31652595	cisplatin base;platinum base		['2005[1]', '2019[1]']	15	11741768;12399002;15591454;16309235;20976599;21047201;21755563;23426861;24355362;25476899;27821802;27855414;29469077;30551300;34775215	['2001[1]', '2002[1]', '2004[1]', '2005[1]', '2010[3]', '2012[1]', '2013[1]', '2014[1]', '2016[2]', '2017[1]', '2018[1]', '2021[1]']
plumbagin	14	15581076;15926316;16257295;17970515;18065489;21087101;21294415;25424284;25434108;26827569;29472775;31756466;34770900;34833875	arabic gum;gum;plum;plumbagin;plumbago		['2001[1]', '2004[1]', '2005[1]', '2007[2]', '2010[2]', '2014[2]', '2015[1]', '2016[1]', '2019[1]', '2021[2]']	45	14762525;15479566;16257295;17172425;18023967;18974148;18980240;20023912;20028456;20110748;21059273;21134493;21421129;23059762;23085370;23098219;23110447;23206952;23273564;24280585;24296134;25528634;26706169;27769779;27839515;27914545;30154895;30458268;30536473;30671063;31693936;31786867;31790893;31863768;33383144;34712201;34799317;34882360;34954641;36227455;36282353;36336213;36379534;36463191;36589679	['2003[1]', '2004[1]', '2005[1]', '2006[1]', '2007[1]', '2008[2]', '2009[3]', '2010[3]', '2012[6]', '2013[2]', '2014[1]', '2015[1]', '2016[4]', '2018[3]', '2019[4]', '2020[1]', '2021[4]', '2022[6]']
podophyllotoxin	21	11676304;12355164;12678752;14592517;15532689;15588023;16325954;19052697;19070483;19115065;19960413;20033853;20071056;23088858;24176745;27687523;30550285;34684736;35011453;36615496;37651795	deoxypodophyllotoxin;epipodophyllotoxin;podophyllotoxin;retro 4 demethyl 4 epipodophyllotoxin		['2001[1]', '2002[2]', '2003[1]', '2004[2]', '2005[1]', '2008[3]', '2009[3]', '2012[1]', '2013[1]', '2016[1]', '2018[1]', '2021[2]', '2022[1]', '2023[1]']	16	11833617;11837673;14666656;19013539;21046978;21251888;23088858;26854430;27867056;29340076;29479316;30349193;30606675;31695335;33995614;36586242	['2001[2]', '2003[1]', '2008[1]', '2010[2]', '2012[1]', '2015[1]', '2016[1]', '2017[2]', '2018[2]', '2019[1]', '2020[1]', '2022[1]']
poly adp ribose polymerase 1	17	12445868;14519512;15743666;16338061;17160013;18306694;19854869;19945439;21113202;24367566;25388944;27712995;27992945;28004814;30425352;36283454;36344511	ap n as adenosine polyphospho guanosine;parp 1 deficiency;parp activation;parp inhibition;parp inhibitor;parp12l;poly adp ribose polymerase;poly adp ribose polymerase 1;poly adp ribose polymerase inhibitor;poly adp ribosyl ation		['2002[1]', '2003[1]', '2004[1]', '2005[1]', '2006[1]', '2007[1]', '2009[2]', '2010[1]', '2013[1]', '2014[1]', '2016[3]', '2018[1]', '2022[2]']	31	14627653;15452194;17919258;18032109;18837894;19945439;20054784;21157412;23165319;24237241;24312605;24319370;25388944;25392528;26942084;27841036;28003236;30422005;30482774;30579833;31640753;33440946;34638660;34837859;34875854;34884434;34955157;34958970;35034923;36242713;36383380	['2003[1]', '2004[1]', '2007[2]', '2008[1]', '2009[2]', '2010[1]', '2012[1]', '2013[3]', '2014[2]', '2015[1]', '2016[2]', '2018[3]', '2019[1]', '2020[1]', '2021[7]', '2022[2]']
poly i c	11	18057259;19740313;21156324;23138187;23166319;24314663;25417649;31772304;31796819;31875556;31882516	acid co poly e caprolactone;acid polylactide;dexamethasone hyaluronic acid;ethylene glycol and a saponin complex;glycol block poly e caprolactone;hyaluronan;hyaluronan ss poly e caprolactone diblock copolymer;hyaluronic;hyaluronic acid;poly allylamine hydrochloride;poly allylguanidine;poly e caprolactone g dextran;poly ethylene imine poly 2 vinyl 4 4 dimethylazlactone base;poly glycerol adipate;poly i c;poly l lysine;poly l ornithine;poly lactic co glycolic acid;poly lactide co glycolide;poly lactide co glycolide polyethylene;poly ra poly ru;poly styrene b poly l lactide;polyinosinic polycytidylic acid;polylactic acid gel		['2007[1]', '2008[1]', '2010[1]', '2012[2]', '2013[1]', '2014[1]', '2019[4]']	13	11163991;16296760;18053251;18936481;19004943;20943997;23050645;26966565;30387134;30450098;30813097;31753349;34846137	['2000[1]', '2005[1]', '2007[1]', '2008[2]', '2010[1]', '2012[1]', '2015[1]', '2018[3]', '2019[1]', '2021[1]']
polyethylenimine	2	29291793;33463158	polyethylenimine		['2017[1]', '2020[1]']	2	12424615;19964958	['2002[1]', '2009[1]']
polyphenol	27	11201302;11705450;11780762;14566988;14636833;15560834;16412432;18922746;19325799;20155623;20931601;23059631;23085492;24165878;24172299;24343902;27771921;29433212;29433224;30342562;30439664;30606977;31565239;32036931;34679214;35034879;36295074	black tea polyphenol;catechin;catechin hydrate;dietary polyphenol;epicatechin;epicatechin 3 gallate;epicatechin 3 o gallate;epicatechin gallate;epigallo catechin 3 gallate;epigallocatechin;epigallocatechin 3 galate;epigallocatechin 3 gallate egcg;epigallocatechin 3 o gallate;epigallocatechin gallate;epigallocatechin gallate egcg;epigallocatechine gallate;epigallocathechin gallate;epigalloccatechin 3 gallate;epigallochatechin 3 gallate;grape polyphenol;green tea epigallocatechin 3 gallate;green tea polyphenol;green tea polyphenol epigallocatechin 3 gallate;green tea polyphenol epigallocatechin gallate;natural polyphenol;plant polyphenol;polyphenol;polyphenol content;polyphenol epigallocatechin 3 gallate;polyphenol extract;red grape polyphenol;red wine polyphenol;tea catechin;tea polyphenol		['2000[1]', '2001[2]', '2003[2]', '2004[1]', '2005[1]', '2008[2]', '2009[1]', '2010[1]', '2012[3]', '2013[2]', '2016[1]', '2017[2]', '2018[4]', '2019[1]', '2021[2]', '2022[1]']	156	11198223;11201302;11795514;11813994;11846837;12094612;12718641;14595586;14608113;14692595;14697992;15037894;15087264;15450404;15464042;15570052;16248588;16252309;16293270;16356131;16387739;16412432;16413414;17174037;17258915;18029474;18047284;18072541;18089954;18097692;18188412;18209273;18209274;18392098;18651034;18841326;18850155;18850210;18946510;18974940;19027755;19074205;19105538;19118991;19325744;19325788;19704814;19881206;19898857;19903510;20015232;20021436;20041788;20041789;20054477;20155620;20716914;20966876;21134073;21173553;22174658;22225943;22435170;23132311;23140285;23200064;23228413;23230990;23233307;23258405;24219277;24317366;24323538;25466651;25663929;26098475;26434308;26461345;26710838;27142731;27259307;27786308;27826066;27869665;27896891;27918471;27941678;27983597;27984132;27999314;28053887;28064013;28911541;29267377;29270816;29272023;29278807;29434799;29469027;29624275;29955684;30372853;30373235;30463345;30471194;30501071;30529121;30569095;30606977;30677765;30799996;30898358;31659360;31665823;31682793;31689935;31717821;31737167;31750484;31809853;31812985;31878082;31883611;31888255;31906123;31918979;31921106;32036875;32116352;32180617;32351306;33520293;33584335;34665676;34679214;34681206;34717976;34769070;34806294;34855864;34885656;34959920;35034879;35052522;35056210;36232467;36233012;36295074;36297001;36378586;36386899;36430891;36557939;36558995;37764669;38151194	['2000[2]', '2001[5]', '2003[6]', '2004[3]', '2005[7]', '2006[4]', '2007[10]', '2008[11]', '2009[9]', '2010[3]', '2011[4]', '2012[8]', '2013[2]', '2014[4]', '2015[3]', '2016[12]', '2017[8]', '2018[11]', '2019[19]', '2020[2]', '2021[12]', '2022[9]', '2023[2]']
pravastatin	10	15548845;15618295;16446645;18260968;19823813;23298496;29416709;33424274;35185821;36437329	atorvastatin;cerivastatin;fluvastatin;lovastatin;pitavastatin;pravastatin;rosuvastatin;simvastatin;statin use		['2004[2]', '2005[1]', '2007[1]', '2009[1]', '2012[1]', '2017[1]', '2020[1]', '2021[1]', '2022[1]']	185	11154978;11302109;11426582;11426618;11591701;11701613;11720884;11771679;11788107;11811530;12099384;12405293;12435585;12467231;12499611;12632840;12652117;12903770;14555271;14577663;14620947;14646170;14676319;15113125;15380456;15389871;15451605;15575340;15625077;15630279;15721010;15786696;16207471;16380106;16787330;17157514;17158816;17177112;17178392;17179158;17182966;17192930;17196959;17313769;17920041;17928568;17981803;18036510;18057776;18065496;18154958;18162361;18162625;18177480;18365556;18983427;19080365;19096024;19111832;19227009;19254676;19965630;20003436;20004738;20040368;20043868;20044629;20065508;20164019;20409966;20946921;20980102;21041278;21059805;21098862;21130458;21151942;21160482;21162733;21206971;21250597;21351272;22192838;22193360;22207075;22207243;22216116;22235508;22336458;23063651;23107893;23139750;23153940;23161429;23220613;23251573;23262057;23272648;23443754;24162380;24166281;24177008;24260365;24268999;24296978;24317954;24346850;24351828;24367099;25378782;25432084;25450902;25462173;25483592;25487170;25510486;25524396;25541279;25547946;25582208;25623903;26835476;27015456;27583130;27741571;27779188;27779230;27836464;27840243;27841323;27864002;27887848;27984781;28003840;28025996;28050195;28066430;28089347;28281972;29257256;29290960;29296233;29312801;29344241;29375693;29399200;29435052;30166915;30337635;30379218;30477287;30511444;30530881;30551403;30557545;30563517;30579354;30592645;31662972;31675763;31747921;31786648;32104340;33367122;33424274;33443139;33552971;33633571;34680125;34681903;34764332;34813498;34816650;34896780;34907484;35002383;36376469;36437329;36443895;36558925;36575946;36612001;36613537;36672537;37844467	['2000[5]', '2001[8]', '2002[5]', '2003[6]', '2004[8]', '2005[3]', '2006[9]', '2007[11]', '2008[6]', '2009[9]', '2010[12]', '2011[7]', '2012[10]', '2013[11]', '2014[11]', '2015[2]', '2016[17]', '2017[9]', '2018[10]', '2019[4]', '2020[5]', '2021[8]', '2022[8]', '2023[1]']
prednisolone	56	11672578;11707060;11728082;12371987;14555261;14621125;14673015;15468337;15518751;15746991;16253463;16269518;16303009;16356670;16399533;16479727;17928278;18018384;18162479;18181529;18206602;18827377;18830164;18930772;19028444;19061944;19883713;19912054;19932177;20007654;20083885;20509340;20950685;23137579;23152771;23312384;24188623;24347285;24503293;25816595;27812009;27841334;27922027;27923369;27988215;27999943;30568065;30592714;31706198;34707081;34754012;36273256;36296984;36426895;36463264;36615443	dexamethasone 21 phosphate;dexamethasone acetate;dexamethasone phosphate;dexamethasone sodium phosphate;methylprednisolone;methylprednisolone acetate;prednisolone;prednisolone acetate;prednisolone phosphate;prednisone;prednisone acetate;predonisolone		['2001[3]', '2002[1]', '2003[3]', '2004[3]', '2005[6]', '2007[5]', '2008[5]', '2009[6]', '2010[1]', '2012[3]', '2013[3]', '2014[1]', '2016[6]', '2018[2]', '2019[1]', '2021[2]', '2022[5]']	257	11198495;11347331;11579967;11589817;11606034;11642646;11697751;11697752;11745766;11745769;11751930;11765593;11770698;11771788;11798289;11799266;11817115;11822787;11855086;11911428;11990064;12211721;12382423;12386945;12388363;12391102;12403197;12424569;12425433;12435868;12437655;12467746;12477237;12497573;12521209;14509221;14517528;14566102;14610343;14623053;14641514;14643497;14657816;14661897;14689879;14705325;14716526;14749988;14763324;14768800;15015291;15452302;15470213;15472518;15479896;15487809;15489578;15499240;15500132;15502134;15513449;15523124;15532329;15539761;15552809;15573870;15579778;15605471;15615159;15621873;15651276;15663140;15678910;15761542;15818513;15965639;16145991;16182807;16183305;16249502;16256397;16256834;16258779;16259721;16263098;16289980;16290730;16325844;16330449;16352341;16410666;16479727;16734124;17187697;17196410;17909718;17921797;17924680;17928675;17951084;17956479;17962237;17963461;17977764;17982501;17997295;18019974;18023105;18025847;18037312;18039339;18048433;18065407;18087004;18094933;18095494;18181529;18203513;18204157;18404324;18835342;18848786;18932290;18971570;18985374;18986531;19014047;19023530;19043210;19044032;19074913;19076773;19092349;19119258;19251796;19825284;19827597;19845437;19880675;19883713;19894051;19900977;19936659;19960970;19962350;20055776;20523798;20633758;20930431;21051451;21061457;21062311;21077801;21130142;21149847;21185832;21190421;21205917;21219386;21227022;23061711;23076999;23093011;23093541;23137739;23154719;23157730;23196511;23201050;23203182;23206533;23211838;23227122;23235634;23239834;23249098;23261625;23278573;23312384;24138213;24138948;24142999;24249648;24285813;24293578;24304375;24314186;24333338;24355221;24380388;24396446;24432683;25351498;25365404;25397356;25420923;25447651;25448468;25457497;25471548;25539075;25543054;25557266;26621425;27277912;27350009;27773734;27797796;27808171;27853944;27881910;27895155;27906935;27941280;27960186;28038947;28070046;28101521;29352714;30333401;30337183;30363328;30368613;30423368;30431012;30446942;30485652;30512017;30547315;30580306;30595823;30630184;31625621;31727410;31819422;32419935;33762783;33824566;34676063;34687421;34709575;34725500;34756061;34780196;34801580;34853306;34864064;34877353;34952938;34974121;35046822;36233068;36253739;36341330;36384737;36469298;37752299	['2000[2]', '2001[21]', '2002[14]', '2003[16]', '2004[26]', '2005[14]', '2006[2]', '2007[25]', '2008[15]', '2009[13]', '2010[12]', '2012[19]', '2013[14]', '2014[11]', '2015[1]', '2016[13]', '2017[1]', '2018[14]', '2019[3]', '2020[2]', '2021[13]', '2022[5]', '2023[1]']
propafenone	2	11854911;16463141	propafenone;propamidine;propentofylline		['2001[1]', '2005[1]']	4	16463141;23184810;28043336;33447324	['2005[1]', '2012[1]', '2016[1]', '2020[1]']
prophylaxi	2	15010553;27842866	prophylaxi		['2003[1]', '2015[1]']	5	23265984;24384592;34954293;36618897;37848405	['2012[1]', '2013[1]', '2021[1]', '2022[1]', '2023[1]']
propofol	9	18084979;19150648;23290061;23554740;28035403;30627375;31870348;34958308;36586453	propofol		['2007[1]', '2008[1]', '2012[2]', '2016[1]', '2018[1]', '2019[1]', '2021[1]', '2022[1]']	44	11824877;11832643;14606381;16376744;17682311;17986257;18000709;18075859;19517660;20007704;20039104;20065498;21114997;22264881;23155249;24371447;24502639;24534317;24762226;25502773;25547709;26134767;26714896;26744878;26770478;27982283;27986626;28017168;29375720;30352244;30651824;31861027;31889729;31894028;33381594;33457004;34808429;34859260;34936303;34956562;35070046;35116608;36427803;36636047	['2001[2]', '2002[1]', '2003[1]', '2005[1]', '2007[3]', '2008[1]', '2009[3]', '2010[1]', '2011[1]', '2012[1]', '2013[4]', '2014[3]', '2015[3]', '2016[3]', '2017[1]', '2018[2]', '2019[3]', '2020[2]', '2021[6]', '2022[2]']
propylthiouracil	5	15760792;19175067;19885811;26765999;28048979	6 propylthiouracil;methimazole;propylthiouracil	G2B	['2004[1]', '2008[1]', '2009[1]', '2015[1]', '2016[1]']	3	14711144;15761562;33779553	['2003[1]', '2004[1]', '2020[1]']
prostate brachytherapy	3	15062147;15062176;31969920	beta brachytherapy;beta particle;beta ray;hdr brachytherapy;prostate brachytherapy;radionuclides beta particle emitting internally deposit		['2002[1]', '2003[1]', '2019[1]']	10	15062144;15062161;17938752;19145092;22196131;22197086;23280183;24529063;28017293;30779517	['2003[2]', '2007[1]', '2008[1]', '2011[2]', '2012[1]', '2013[1]', '2016[1]', '2018[1]']
pueraria mirifica	2	17185797;17928711	pueraria lobata;pueraria lobata ohwi;pueraria mirifica		['2006[1]', '2007[1]']	3	12451975;21052940;24296052	['2002[1]', '2010[1]', '2013[1]']
purpurea	2	25342140;31678110	purpurea;purpurin		['2014[1]', '2019[1]']	4	21062330;31713650;33368780;34903147	['2010[1]', '2019[1]', '2020[1]', '2021[1]']
pyrogallol	2	11684319;18222104	pyrogallol		['2001[1]', '2007[1]']	2	19000662;25538697	['2008[1]', '2014[1]']
quantum dot	11	15615205;18160110;18983864;21730662;22195484;26263091;30419519;30914959;31750850;32454726;35005926	graphene quantum dot;quantum dot		['2004[1]', '2007[1]', '2008[2]', '2011[1]', '2014[1]', '2018[2]', '2019[2]', '2021[1]']	9	15623319;21196026;22247690;23266687;25378922;30423706;31739014;36669812;37325608	['2004[1]', '2010[1]', '2011[1]', '2012[1]', '2014[1]', '2018[1]', '2019[1]', '2022[2]']
quinacrine	9	12415556;12497978;14763180;14763182;17942232;23166840;23344363;23405546;24351551	memantine;mepacrine;quinacrine;quinacrine qa;quinacrine sterilization;quinidine;quinine		['2002[2]', '2003[2]', '2007[1]', '2012[3]', '2013[1]']	56	11777487;12325081;12433667;12462646;12462986;12582837;14512849;14582366;14648599;14677173;14763184;14763185;14763186;14763189;14763190;14763191;14763192;14763193;14763200;14763202;14763203;15152474;15528199;15569390;15588036;15623716;15672687;16943940;17962468;17996985;19035307;19121290;19823675;19881257;19901558;19956709;21158101;23129580;23168241;23193914;23207777;24156319;24217693;24240127;24333387;25478062;25576041;26704355;26718093;27845242;27957139;31386073;31877386;34639002;34713379;36460132	['2001[1]', '2002[5]', '2003[16]', '2004[6]', '2005[1]', '2007[2]', '2008[2]', '2009[4]', '2012[4]', '2013[4]', '2014[3]', '2015[2]', '2016[1]', '2018[1]', '2019[1]', '2021[2]', '2022[1]']
quinoxaline	5	20056519;21162548;23300611;29624250;30502116	1 2 chlorophenyl n methylpropyl 3 isoquinolinecarboxamide;1 2 oxazolo 5 4 e isoindole;1 4 benzoxazino 2 3 b quinoxaline;2 3 f quinoxaline 7 12 dione;3 4 5 trimethoxy n quinazolin 4 3h ylidene benzohydrazide;3 5 bis 4 hydroxy 3 methoxybenzylidene 4 oxo n phenylpiperidine 1 carbothioamide;3 azido 2 3 dideoxy 2 aminoadenosine;3 azido 2 3 dideoxy 6 thioguanosine;3 deaza 3 bromoguanosine;3 deazaadenosine;3 deazaneplanocin a;3 deoxythymidine phenylquinoxaline conjugate;4 heteroarylaminomethyl n 2 aminophenyl benzamide;5 substituted 2 1 diethylamino methyl 2 oxoindolin 3 ylidene n phenyl 4 substituted hydrazinecarbothioamide;6 2 bromoethyl 6h indolo 2 3 b quinoxaline;6 bromo 2 chloro n 4 trifluoromethyl phenyl 3 aminoquinoxaline;6 chloro 2 pyrrolidino morpholino piperidino n methylpiperazino 3 formyl chromone;7 bromo 2 2 4 methoxy benzylidene hydrazinyl thiazolo 5 4 b quinoxaline;8 nitroguanosine 3 5 cyclic monophosphate;n 2 6 dichlorophenyl 2 4 methyl 1 piperidinyl acetamide;n 2 triphenylmethyl thioethyl 3 aza 19 ethyloxycarbonyl 3 2 triphenylmethyl thioethyl;n 4 acetylamino phenyl 5 nitrofuran 2 carboxamide;n 4 chloro 3 trifluoromethyl phenyl 3 oxobutanamide;n 4 chlorophenyl 3 pyridinecarboxamide;n alkyl n benzyldi n naphthyl phosphinamide;n dicyclohexyl acetyl piperidine 4 benzylidene 4 carboxylic;n hydroxy 7 2 naphthylthio heptanomide;n n diethyl 3 iodomethyl 4 phenylquinoline 2 carboxamide;n phenyl n 2 chloroethyl urea;n succinimidyl 3 2 pyridylthio propionate;pyrrolo 3 2 f quinoline;quinoxaline		['2009[1]', '2010[1]', '2012[1]', '2017[1]', '2018[1]']	4	29552282;30503938;31662214;31837514	['2017[1]', '2018[1]', '2019[2]']
rabie	8	16202617;17187950;19278278;26958924;27995576;29403485;31903909;34661517	rabie		['2005[1]', '2006[1]', '2008[1]', '2015[1]', '2016[1]', '2017[1]', '2019[1]', '2021[1]']	3	16226782;16254375;18945463	['2005[2]', '2008[1]']
radix	10	11794528;22977465;23257142;24216164;25850281;26027115;27881165;28417089;32186110;36563889	bupleurum chinense;chinense;codonopsis radix;dahuang radix et rhizoma;drynariae rhizoma;polygoni cuspidati radix;radix;radix bupleuri;radix paeoniae rubra;radix rehmanniae polysaccharide;rehmanniae radix;rehmanniae radix praeparata;rhizoctonia;rhizoma;rhizopus;rhizoxin;total extract of anemarrhenae rhizoma		['2001[1]', '2010[1]', '2012[1]', '2013[1]', '2014[2]', '2016[2]', '2019[1]', '2022[1]']	21	12587162;15626742;15658822;16350788;18040066;18262740;18834353;21130857;21438411;23218296;23236832;24146492;24287473;25726650;26790302;28101164;30458388;30466994;33448173;34951216;36581162	['2001[1]', '2004[2]', '2005[1]', '2007[2]', '2008[1]', '2010[2]', '2012[2]', '2013[2]', '2014[1]', '2015[1]', '2016[1]', '2018[2]', '2020[1]', '2021[1]', '2022[1]']
radon therapy	5	12002687;14673618;18648554;36577801;36612419	radon inhalation;radon therapy;residential radon		['2001[1]', '2003[1]', '2006[1]', '2022[2]']	3	23173687;23365486;26798431	['2012[2]', '2015[1]']
reactive black 5	2	25556007;28372763	reactive black 5;reactive blue 2		['2014[1]', '2016[1]']	2	16758603;20022380	['2005[1]', '2009[1]']
rebeccamycin	3	12660017;12678746;12678755	rebeccamycin		['2001[1]', '2002[2]']	3	11962518;12391286;15625109	['2001[1]', '2002[1]', '2004[1]']
relaxin	2	18161484;26746861	relaxin		['2007[1]', '2015[1]']	3	16233954;18683496;25403022	['2005[1]', '2007[1]', '2014[1]']
renal transplant recipient	33	11585351;11903190;12520324;14657693;14674900;16387109;17155978;17979968;18049109;18070205;19186502;20838555;20970609;21224965;23146493;23369244;23509711;24174972;24248630;24439783;24475435;25552900;25561206;28058215;28293043;30526503;30565651;30577217;30791778;33948938;36568415;36582387;36675844	donor liver transplantation;heart transplantation;kidney transplant;kidney transplant recipient;kidney transplantation;liver transplant;organ transplant recipient;organ transplantation;renal transplant;renal transplant recipient;renal transplantation;solid organ transplant;solid organ transplantation		['2001[2]', '2002[1]', '2003[2]', '2005[1]', '2006[1]', '2007[3]', '2008[1]', '2009[1]', '2010[2]', '2012[3]', '2013[4]', '2014[2]', '2016[2]', '2018[4]', '2020[1]', '2022[3]']	4	23372315;24375675;25387763;28275333	['2012[1]', '2013[1]', '2014[1]', '2016[1]']
reserpine	4	16351154;18071756;18955167;21731372	reserpine	G3	['2005[1]', '2007[1]', '2008[1]', '2010[1]']	2	23113245;36445128	['2012[1]', '2022[1]']
resistin	15	15791860;17194639;17207771;22186408;23267839;23484124;25548799;28123583;29278852;30600957;31861872;33356858;34951691;35008289;36561112	chemerin;irisin;nesfatin 1;niacinamide;nicotinamide;nicotinamide mononucleotide;nicotinamide phosphoribosyltransferase;nicotinamide riboside;pristimerin;prohibitin;resistin;streptozotocin nicotinamide;visfatin		['2004[1]', '2006[2]', '2011[1]', '2012[2]', '2014[1]', '2016[1]', '2017[1]', '2018[1]', '2019[1]', '2020[1]', '2021[2]', '2022[1]']	5	16319068;21183727;24551805;25811207;33402915	['2005[1]', '2010[1]', '2013[1]', '2014[1]', '2020[1]']
resveratrol	5	14683481;19066340;19081693;24009836;24165878	4 hydroxystilbene;n trans feruloyloctopamine;resveratrol;resveratrol 3 5 4 trihydroxystilbene;s trans trans farnesylthiosalicylic acid;salirasib;trans 2 4 decadienal;trans 2 hexenal;trans 3 4 5 trihydroxystilbene;trans resveratrol;trans sodium crocetinate;trans trans 2 4 decadienal;trans trans muconaldehyde;trans trans muconic;triethylsilyl resveratrol		['2003[1]', '2008[2]', '2012[1]', '2013[1]']	547	11197066;11588890;11597580;11606380;11676482;11681415;11693548;11705464;11709203;11745031;11745454;11748382;11780955;11794542;11806302;11813979;11813992;11951581;11985329;12094610;12270754;12354359;12372431;12383351;12392819;12409142;12421874;12430003;12479376;12481898;12504842;12549763;12582422;12639418;12718610;12734068;14512807;14515793;14530593;14562407;14563682;14583387;14627504;14637200;14666716;14683481;14696625;14705880;14707267;14749523;14977434;14981946;15033754;15134382;15134383;15182646;15383221;15480430;15489213;15517885;15570015;15570052;15582268;15615701;15627477;15630167;15670636;15672869;15688599;15790544;16183991;16212921;16226372;16227395;16248575;16249091;16250636;16280599;16317118;16325855;16338953;16343552;16359657;16361368;16373707;16376214;16376391;16381670;16394628;16435988;16716911;16787346;17164350;17166613;17168675;17174366;17181483;17188708;17201161;17236628;17299206;17576437;17576449;17912455;17914584;17916927;17919812;17933449;17935668;17935960;17944191;17962980;17970095;17972590;17988825;18000392;18001803;18025278;18026934;18029481;18045550;18060622;18082939;18087218;18089832;18096094;18157146;18164959;18201729;18202547;18221111;18222423;18330262;18356579;18365867;18528469;18651034;18666380;18835033;18841326;18848967;18849663;18851829;18928588;18951995;18952370;18952444;18996091;19008647;19016770;19024166;19053873;19056653;19059388;19063842;19071213;19073162;19074850;19074851;19088439;19101601;19108833;19114588;19138946;19159678;19256329;19356108;19796711;19800779;19811694;19816598;19818280;19827268;19828106;19833178;19838927;19846903;19885558;19910122;19932051;19934257;19934264;19944671;19996131;20002210;20008278;20012470;20022501;20025547;20026400;20028382;20031166;20063687;20101489;20111678;20155626;20155627;20157535;20195491;20443159;20934508;20935227;20944521;20946021;20958191;20972827;20974729;20974732;20981613;21045015;21045084;21067217;21073951;21104029;21113494;21114990;21120261;21144718;21147328;21161674;21167702;21168265;21169407;21175036;21179458;21184191;21186985;21188630;21189227;21191486;21191669;21209944;21215623;21246822;21258631;21410066;22112770;22172629;22180358;22189271;22189272;22192953;22200740;22209892;22213337;22218912;22232634;22242130;22249159;22301921;23065251;23079621;23081870;23084637;23088850;23096936;23104437;23114623;23137833;23140287;23146690;23146760;23152798;23187004;23229870;23248098;23249100;23255428;23255670;23262029;23262262;23272133;23273518;23274061;23276553;23284668;23285216;23321013;23353741;24009836;24136580;24142524;24147347;24151295;24160181;24161697;24176891;24191238;24196280;24239390;24239893;24239945;24243690;24244343;24260465;24287912;24289642;24304514;24308328;24309288;24318305;24321846;24333797;24365713;24377505;24377653;24377894;24406273;24456733;24489988;24579014;24653579;24923109;25206513;25333673;25339131;25341568;25343016;25344023;25345471;25361423;25367760;25371773;25372667;25373440;25380034;25384583;25386082;25392124;25397362;25401496;25408576;25412311;25419974;25422864;25431299;25434479;25436452;25445225;25445992;25446990;25448084;25462211;25468938;25470274;25490889;25493575;25515619;25548801;25553596;25607790;25664004;26461322;26553346;26704305;26707376;26709007;26730840;26780396;26793675;26817272;26870238;27042433;27225870;27352348;27591926;27775614;27806317;27809606;27810355;27825563;27826066;27834913;27840891;27840966;27841296;27863838;27865301;27880855;27912881;27938439;27976976;27989754;28000872;28000876;28006780;28010771;28024576;28031711;28063505;28123566;28166993;28191286;28356937;28911530;28911541;28929674;28933413;29255096;29258053;29267250;29277292;29294324;29307372;29326488;29340064;29405976;29434758;29472775;29492201;29550799;29955684;30341797;30343279;30370650;30392096;30421506;30429474;30442349;30475084;30484721;30496642;30507263;30508562;30522477;30524273;30528695;30528730;30535465;30552915;30588012;30588304;30591102;30592048;30602713;30636588;30648109;30655819;30687096;30693000;30783423;30785018;30803506;31516447;31628937;31640715;31664166;31704450;31746932;31751579;31757634;31797379;31801405;31804494;31809853;31817534;31819387;31823663;31829309;31835371;31838177;31847250;31852535;31853718;31873888;31881225;31883986;31883989;31885813;31885814;31888848;31891751;31891789;31920345;32063715;32084644;32104244;32104440;33387724;33408463;33455290;33464839;33480492;33486153;33488869;33518308;33521378;33542789;33841520;34123129;34633104;34634674;34644787;34648878;34664597;34681584;34726804;34739715;34749615;34770968;34779746;34806508;34837232;34859370;34937517;34966970;34967561;34968999;34971666;34986537;35018234;35033703;35116666;35478872;35723384;36228366;36235277;36235670;36254059;36259113;36271409;36306910;36309811;36361735;36372825;36382656;36398983;36430164;36430869;36442718;36463729;36494013;36499286;36499492;36500345;36500990;36558430;36565226;36592891;36615313;36616017;36638648;36641965;36670947;36942598;37702969;37755981	['2000[1]', '2001[20]', '2002[16]', '2003[19]', '2004[15]', '2005[21]', '2006[14]', '2007[32]', '2008[29]', '2009[33]', '2010[36]', '2011[14]', '2012[30]', '2013[34]', '2014[39]', '2015[11]', '2016[35]', '2017[13]', '2018[32]', '2019[34]', '2020[12]', '2021[25]', '2022[30]', '2023[2]']
rgd	4	12359711;16226122;24290759;31762220	ad rgd hi;irgd;nap gffyg rgd;rgd;rgd modify		['2002[1]', '2004[1]', '2013[1]', '2019[1]']	13	12425667;16316682;18003159;18031014;23238128;24399876;25392370;25522962;30498580;30556100;31854488;32228925;35014499	['2002[1]', '2005[1]', '2007[2]', '2012[1]', '2013[1]', '2014[2]', '2017[1]', '2018[1]', '2019[2]', '2021[1]']
rhizoctonia	4	14619954;19942312;23134289;28911735	drynariae rhizoma;rhizoctonia;rhizoma;rhizopus;rhizoxin;total extract of anemarrhenae rhizoma		['2003[1]', '2009[1]', '2012[1]', '2016[1]']	6	12361695;14555293;33426081;34929308;34954573;36452059	['2002[1]', '2003[1]', '2020[1]', '2021[2]', '2022[1]']
rhubarb	2	21351571;24189982	rhubarb		['2010[1]', '2013[1]']	6	16275083;20970489;21112197;23265488;25574462;30524273	['2005[1]', '2010[2]', '2012[1]', '2014[1]', '2018[1]']
ribavirin	22	11907645;11964896;12528471;14633182;14760887;15482540;15599656;16273648;16306034;16432996;18549944;18855993;19028630;19727424;20198909;23199501;23201294;23276143;23565619;24304455;27771389;34960805	alfa 2b;alpha 2b;alpha 2b ribavirin;ifn azt;ifn ribavirin;interferon alfa ribavirin;interferon ribavirin;peg ifn ribavirin;peginterferon plus ribavirin;peginterferon ribavirin;pegylated interferon ribavirin;rhinf alpha 2b;ribavirin;ribavirin plus interferon		['2001[2]', '2002[1]', '2003[2]', '2004[2]', '2005[3]', '2007[1]', '2008[3]', '2009[1]', '2012[4]', '2013[1]', '2016[1]', '2021[1]']	425	11567959;11583749;11678522;11679976;11680575;11680576;11684934;11685792;11685793;11685794;11705128;11713942;11772139;11819764;11825001;11885965;11900345;11921530;11964896;12018677;12099379;12120176;12120178;12211711;12297844;12297845;12352634;12360468;12360469;12362295;12380630;12394396;12395338;12395341;12401848;12403355;12407584;12407587;12407588;12407592;12407599;12408530;12423276;12424712;12445427;12467765;12472962;12476854;12481408;12491208;12501575;12528471;12616704;12718405;12718406;12825459;14510631;14510739;14514142;14518711;14518725;14529063;14534017;14558408;14568269;14568602;14571562;14625812;14633177;14638410;14645325;14656252;14697814;14697974;14709244;14711484;14986815;14986817;15115965;15388439;15456080;15457551;15461877;15466491;15468610;15468612;15468613;15482139;15482168;15482528;15489583;15500548;15500554;15500555;15504868;15505595;15516819;15517932;15521838;15529864;15530272;15535414;15537413;15537560;15543388;15550273;15557418;15563253;15566506;15566510;15571424;15583731;15601771;15602565;15622486;15645666;15651761;15665573;15681898;15735888;15880234;16181388;16194133;16215426;16218171;16234051;16235977;16245439;16246984;16248075;16250032;16254525;16262527;16271794;16272504;16279899;16279900;16290907;16298583;16308419;16311084;16312180;16313323;16314819;16323305;16360232;16363669;16386597;16387131;16396063;16400467;16426697;16433307;16496056;16515116;16570722;16929589;17173225;17191307;17383421;17907286;17913610;17914965;17914966;17927614;17927615;17929300;17936209;17936232;17943989;17948941;17958648;17958756;17969182;17971091;17973647;18025763;18036096;18042614;18044743;18046717;18061688;18080763;18081733;18086180;18086181;18176362;18227568;18240861;18240862;18265667;18290566;18327466;18549943;18572509;18834319;18838975;18924228;18930227;18937663;18940119;18981624;18986530;19013148;19022518;19025933;19028630;19029995;19032459;19032831;19033352;19034238;19038524;19040282;19043300;19043919;19043930;19055642;19061675;19061971;19063998;19070444;19074178;19075052;19084016;19084938;19091439;19091819;19092790;19110910;19119244;19139808;19258717;19323087;19374199;19476135;19630716;19669257;19801810;19812441;19814621;19817760;19817959;19821346;19840256;19841506;19849774;19859990;19863593;19884395;19891593;19892211;19899935;19900055;19904247;19904504;19909752;19913323;19922074;19929582;19931204;19934662;19938756;19966085;20009127;20010481;20020238;20032543;20049173;20149983;20161209;20163031;20187529;20191195;20191864;20198907;20209268;20421000;20428642;20937042;20940053;20951922;20955493;20964522;20974502;20981789;21038410;21039072;21040548;21056496;21056500;21056689;21063147;21063395;21064034;21068134;21070775;21079746;21080125;21085882;21091911;21105968;21108699;21112657;21112660;21125815;21129805;21145818;21145856;21145865;21145907;21147189;21149915;21175705;21180248;21183794;21188198;21188204;21194456;21238897;21254160;21258658;21545621;21604580;21712215;22156478;23080496;23083820;23090224;23090351;23091807;23099187;23104468;23109451;23113644;23121361;23135762;23139603;23145809;23146860;23147144;23149444;23160930;23161429;23172279;23173032;23181537;23188091;23202457;23219017;23245594;23264438;23271787;23284866;23289004;23289278;23321567;23413698;23525021;24162072;24167602;24168255;24168256;24176812;24192696;24197875;24205831;24215913;24244641;24268735;24269472;24281017;24296052;24323636;24325966;24326339;24329856;24338811;24346894;24362076;24362944;24366548;24379612;24379617;24383921;24383925;24413867;24434330;24716638;24719946;25338482;25403673;25408375;25410555;25462341;25467591;25482910;25499513;25501286;25505815;25590189;25635247;25671935;25788379;25827696;26711757;26936417;27408390;27884134;27932243;27941882;28404110;29325276;29383162;29404478;30333396;30446175;30454696;30503888;30557991;31800346;31861706;31956229;34919946;36403172	['2001[25]', '2002[31]', '2003[24]', '2004[42]', '2005[35]', '2006[3]', '2007[35]', '2008[43]', '2009[41]', '2010[46]', '2011[1]', '2012[33]', '2013[31]', '2014[15]', '2015[2]', '2016[5]', '2017[3]', '2018[5]', '2019[3]', '2021[1]', '2022[1]']
ritonavir	9	14690877;14986514;19138723;21637587;24366213;28032946;29434868;31740393;34949673	3 azido 3 deoxythymidine;3 azido 3 dideoxythymidine;3tc;adefovir;adefovir dipivoxil;amprenavir;asunaprevir;atazanavir;boceprevir;d4t;darunavir ritonavir;efavirenz;enfuvirtide;entecavir;etravirine;lamivudine;maraviroc;ode adefovir;remdesivir;ritonavir;stavudine;zidovudine		['2003[2]', '2008[1]', '2010[1]', '2013[1]', '2016[1]', '2017[1]', '2019[1]', '2021[1]']	12	10756056;12414642;12460905;12760335;15492266;17310826;22338303;24379203;25455640;25542900;25551844;35056078	['2000[1]', '2002[3]', '2004[1]', '2006[1]', '2011[1]', '2013[1]', '2014[3]', '2021[1]']
rituximab	38	16207108;17943285;19018005;19018858;19040281;19836097;19877057;19884246;20956938;21098742;21115603;21129611;23063898;23064976;23154574;23192744;24151854;24341369;24478517;25380948;25542231;27914602;29280453;29348949;30353021;30451489;30530779;30547192;30567238;31705306;31806401;31841688;31998325;33360023;34788668;36273783;36462966;36539371	131 i rituximab;alemtuzumab;cetuximab;cetuximab irinotecan;fludarabine cyclophosphamide rituximab;ibrutinib;ibrutinib rituximab;panitumumab;pentostatin rituximab;rituximab;rituximab chop;standard dose rituximab		['2005[1]', '2007[1]', '2008[3]', '2009[3]', '2010[4]', '2012[4]', '2013[3]', '2014[2]', '2016[1]', '2017[2]', '2018[5]', '2019[4]', '2020[1]', '2021[1]', '2022[3]']	1619	10752475;11225997;11225998;11225999;11226001;11226003;11226004;11226005;11226006;11226007;11342323;11441256;11467356;11564066;11564080;11578912;11583202;11585011;11587374;11602410;11675350;11694778;11697503;11699424;11701553;11705566;11707815;11707827;11707828;11719378;11719390;11722415;11722420;11722986;11736943;11739162;11750099;11754421;11762415;11762944;11769960;11778760;11843813;11845256;11894393;11907796;11911416;11911426;11918454;11920277;12113023;12241117;12270058;12271407;12353309;12354476;12358915;12366712;12367582;12377971;12384407;12384408;12384448;12389634;12393404;12393429;12393572;12393688;12393727;12397539;12400781;12406005;12406079;12410580;12411555;12414357;12416894;12435284;12442811;12447845;12453865;12468399;12472569;12476271;12498649;12506023;12512832;12512835;12521383;12521384;12521393;12522452;12522456;12533055;12537665;12607727;12611079;12613521;12703211;12710585;12710588;12710589;14503945;14506193;14513044;14513283;14513285;14513286;14513289;14529425;14531908;14531909;14534718;14551029;14551143;14556670;14562003;14576655;14576843;14596428;14596429;14597875;14601526;14601692;14615729;14615744;14617792;14630811;14635201;14644867;14648023;14671620;14676108;14686491;14686495;14686699;14694058;14695237;14707449;14710396;14710401;14715099;14716037;14738149;14988743;15064861;15070665;15180892;15180893;15202533;15384028;15389902;15389904;15447996;15448014;15449038;15453924;15453953;15466208;15471849;15477211;15481446;15493038;15494350;15494430;15495242;15500243;15512816;15512824;15512825;15512830;15517123;15517266;15520073;15522063;15522068;15522069;15523367;15529346;15533844;15542807;15549454;15550484;15550531;15551276;15561682;15561684;15561685;15566355;15569166;15570286;15576414;15579912;15581541;15585616;15590398;15592832;15596777;15598978;15598985;15599661;15601560;15609684;15621759;15634664;15646654;15646655;15650447;15651174;15651175;15678918;15686719;15693204;15726533;15763982;15794203;15989552;16163221;16163245;16182770;16187090;16188950;16191003;16194900;16203266;16203656;16216948;16219582;16222410;16223774;16224429;16225653;16231849;16235569;16236611;16236615;16236618;16236619;16239425;16239912;16249269;16254143;16263581;16265687;16266914;16266915;16266917;16266924;16266928;16268262;16269425;16278585;16282905;16285718;16289160;16289746;16298574;16298821;16298824;16303003;16303017;16304398;16304399;16306856;16307545;16315256;16316778;16338207;16341862;16351785;16351800;16352495;16352811;16352929;16357773;16371926;16373719;16378063;16388414;16388422;16391449;16396708;16440803;16447709;16556002;17160682;17162208;17169798;17169800;17169802;17173218;17189244;17198247;17198253;17220639;17229246;17252037;17252980;17637594;17877845;17890264;17908272;17908274;17908969;17911199;17914894;17915096;17917961;17924113;17924993;17926010;17931978;17935974;17936212;17936213;17936214;17938252;17941359;17943078;17943285;17943599;17943799;17947483;17947720;17949452;17949786;17951134;17954952;17957371;17959301;17960607;17961097;17965121;17965721;17965780;17970639;17970893;17971487;17973121;17973966;17975000;17979998;17981914;17984186;17984833;17984836;17988304;17988919;17990141;17999070;18018576;18019688;18020104;18021271;18021467;18024397;18024634;18024635;18025245;18030044;18031564;18032710;18036657;18038698;18039636;18040247;18041890;18044265;18050221;18050222;18050385;18052407;18055978;18055994;18055995;18067008;18067016;18067017;18067019;18070210;18079567;18081700;18083690;18096224;18096468;18097688;18158955;18162120;18162981;18162986;18162988;18162990;18165760;18165765;18165786;18176989;18182081;18186968;18214689;18270860;18277626;18284715;18284717;18473018;18605084;18628130;18821428;18823685;18824230;18824926;18828772;18834693;18835037;18836086;18836488;18840196;18843175;18850014;18853418;18854281;18854285;18925856;18927313;18931860;18937075;18940674;18940679;18940684;18940750;18945747;18949621;18950459;18950460;18951825;18952543;18952544;18953841;18954744;18957038;18964302;18971221;18973182;18978825;18997839;19000095;19000786;19001810;19001813;19005344;19007424;19008456;19010092;19010240;19011266;19011506;19015057;19015393;19016732;19018189;19018858;19018870;19021048;19021054;19029438;19029962;19029963;19032367;19033694;19034865;19035415;19035487;19035505;19036077;19036350;19036442;19038008;19038878;19039206;19046116;19047125;19047284;19047784;19047788;19048526;19049712;19050308;19052972;19065418;19065442;19067668;19067738;19074109;19074125;19074729;19075274;19075280;19075546;19077081;19083235;19084309;19087095;19088461;19088870;19100397;19100409;19104412;19123997;19133605;19144092;19209254;19259059;19669383;19707443;19789874;19791825;19796030;19797725;19802802;19804686;19804688;19809051;19814687;19814696;19818507;19822306;19825447;19827310;19827593;19828699;19831557;19839846;19839884;19842941;19843059;19845581;19847908;19850640;19851434;19855442;19860617;19861448;19861575;19863173;19863336;19863337;19877054;19878629;19880437;19881243;19884246;19885551;19887468;19887777;19888503;19889126;19892591;19895616;19897212;19897521;19898918;19902650;19911856;19917368;19917422;19917432;19917845;19920779;19922533;19925396;19926148;19932634;19933905;19935462;19939852;19940467;19946034;19946298;19950291;19950292;19951609;19954366;19960199;19965664;19965944;19967426;19995374;20004954;20008633;20008638;20008989;20009968;20009975;20012622;20017888;20020132;20021946;20023215;20025592;20025595;20030244;20033051;20033219;20033225;20046092;20051682;20065642;20068280;20091035;20092026;20120390;20129386;20143007;20148068;20149320;20149324;20150388;20169513;20182570;20374378;20425465;20539272;20635919;20876549;20930448;20934383;20937671;20937725;20939696;20942624;20942866;20943608;20950701;20956100;20960528;20963522;20970547;20974296;20975664;20979554;20980741;21030346;21030347;21030349;21030351;21040141;21041380;21041705;21047487;21047488;21048157;21049729;21051020;21051400;21053035;21054683;21068513;21071753;21074471;21083020;21083456;21084053;21091110;21091310;21092025;21092502;21095486;21097674;21098742;21103206;21105187;21113055;21113219;21119272;21120498;21120559;21122815;21132646;21133713;21133714;21135053;21136242;21142258;21150178;21152859;21156157;21156459;21159836;21160229;21169731;21170091;21172861;21175849;21176329;21176949;21183282;21183724;21185301;21188098;21188195;21188563;21190994;21193697;21193979;21196049;21196130;21199101;21204770;21220126;21253427;21253618;21258188;21289858;21294427;21332002;21339937;21386776;21386778;21609654;21627880;21748232;21794777;21914155;22172463;22173060;22180164;22180680;22183251;22186828;22186993;22190945;22192444;22200972;22205891;22214546;22229204;22309343;22346327;22586509;22593815;22969886;23062193;23064976;23065985;23066150;23075294;23089183;23089733;23091101;23099924;23101480;23108535;23109488;23111709;23111943;23114093;23118116;23121670;23122650;23122652;23124537;23129212;23135613;23136242;23137070;23140274;23152253;23155278;23162009;23167538;23168367;23169503;23179007;23187050;23190403;23197589;23200198;23203647;23207359;23211638;23212560;23213304;23219151;23222381;23225880;23228045;23233565;23233612;23233617;23233641;23237994;23239037;23241960;23243077;23252513;23252901;23253433;23253917;23256105;23256681;23259629;23262188;23264337;23264552;23264555;23267962;23269079;23269206;23269875;23271494;23272153;23276889;23278674;23281743;23283292;23285480;23294992;23304051;23316661;23320957;23327959;23367731;23372447;23372448;23428928;23476737;23532092;23606931;23606939;23616915;23814970;24129144;24151854;24154746;24157582;24158837;24168326;24168387;24168526;24174972;24176573;24178346;24178967;24183642;24188566;24190981;24198205;24198283;24206745;24210582;24211293;24212561;24215035;24217238;24218286;24234432;24234713;24236792;24238691;24241100;24241484;24241492;24242738;24244376;24249660;24256491;24258714;24265828;24266875;24266968;24269411;24270404;24274448;24277451;24282217;24282306;24282319;24283756;24283837;24286296;24286362;24288671;24289293;24295413;24296765;24297867;24304378;24305540;24310463;24310664;24310855;24311715;24314589;24315464;24315843;24319169;24319212;24324119;24332512;24335377;24336756;24337692;24343456;24356282;24363507;24365380;24368840;24370862;24371449;24375125;24375675;24384050;24385755;24402946;24403823;24426760;24431906;24433470;24435034;24452152;24499503;24503806;24528902;24550930;24554814;24604960;24634932;24636271;24829884;24893041;24900126;25331113;25332270;25332548;25334007;25336464;25341435;25343233;25344374;25344523;25345863;25347431;25355180;25355407;25355728;25355819;25356022;25361916;25363867;25364827;25370553;25372085;25377184;25378228;25381051;25381429;25381666;25387507;25387545;25388644;25401966;25403207;25408580;25411010;25412839;25420289;25422333;25424224;25424946;25425007;25427622;25428379;25440611;25444411;25445468;25455656;25467141;25467294;25468719;25471597;25471633;25477054;25479582;25488930;25489887;25494967;25495182;25496405;25496792;25497766;25498059;25498060;25499233;25499451;25499920;25500434;25501085;25511179;25511319;25512643;25517315;25521006;25521977;25522652;25524816;25525856;25526329;25527066;25531296;25531492;25535225;25537750;25541027;25541029;25544581;25546674;25547706;25554400;25555420;25555541;25556904;25580781;25580789;25587392;25594893;25648098;25663907;25672719;25674479;25691812;25695382;25696845;25704479;25803383;25839769;25891552;26308769;26444353;26703963;26711181;26712227;26725352;26725772;26731893;26733258;26740908;26770342;26775273;26776345;26779428;26788133;26788279;26788389;26796267;26823817;26843837;26865241;26870261;26870358;26942065;26942070;26972651;26998300;27004307;27063911;27125186;27186190;27186193;27378674;27408396;27413424;27465799;27500242;27594301;27601462;27611233;27653507;27657652;27664325;27670650;27747531;27760757;27786418;27790079;27790699;27790727;27793034;27793209;27797975;27799738;27807190;27808579;27812763;27813535;27815572;27821627;27825135;27825466;27825468;27836224;27836988;27837048;27838951;27839742;27841031;27845784;27854102;27858330;27858991;27862562;27863504;27863820;27872060;27878664;27878835;27884092;27885061;27886797;27888877;27889784;27896807;27899372;27900638;27905485;27908302;27913471;27913484;27913503;27919500;27932154;27941111;27941776;27956157;27964756;27964796;27977574;27981819;27982218;27982425;27982454;27986437;27992127;27992268;27993968;27995456;28003329;28012056;28017256;28031181;28031844;28032335;28032845;28034907;28039078;28039080;28056413;28061982;28070473;28081486;28082209;28110841;28122892;28123879;28154640;28215641;28246553;28276536;28288709;28288710;28288723;28487867;28918828;29018736;29037309;29263930;29275118;29296715;29296733;29296799;29296833;29296874;29296913;29296914;29308308;29317997;29324347;29348832;29365396;29371955;29375920;29387053;29398648;29403563;29406049;29416652;29423097;29423101;29434951;29441498;29452660;29452664;29452667;29452668;29452669;29452671;29452672;29469072;29488576;29622869;29632722;29670929;30279867;30327940;30328134;30333274;30334947;30334956;30340554;30340563;30351224;30353021;30361685;30370942;30373566;30373595;30373815;30380350;30380386;30382824;30383114;30384197;30385481;30389034;30389036;30390220;30400666;30403365;30404111;30404115;30407629;30408157;30410635;30413455;30414355;30419425;30419768;30426219;30428889;30431588;30442199;30446734;30455436;30457672;30460376;30466749;30468952;30471585;30480474;30483893;30485408;30498056;30501481;30502905;30504286;30504308;30504317;30504318;30504336;30504355;30506422;30511461;30513364;30513503;30514895;30516079;30516868;30520026;30522373;30522941;30522969;30526656;30527922;30536106;30536351;30539030;30542932;30545835;30553166;30554155;30558987;30564878;30564879;30567197;30567753;30568174;30575016;30577294;30581162;30583958;30584254;30585649;30586270;30598469;30602282;30612402;30620289;30626794;30627093;30646343;30647852;30648105;30655772;30657080;30661542;30665483;30680194;30701893;30711061;30843890;30988561;31086689;31130183;31168188;31338169;31628266;31628428;31629742;31630242;31639635;31642878;31644555;31645275;31648954;31653622;31661608;31662864;31666344;31669559;31671877;31675266;31677562;31678080;31680207;31682002;31682164;31683231;31684781;31685150;31685258;31689860;31692500;31698446;31699386;31705306;31708547;31708654;31712593;31713861;31718287;31723798;31725931;31734550;31734687;31735949;31743514;31745601;31751484;31762387;31764121;31766968;31791461;31791994;31792945;31794352;31801949;31803192;31804741;31804876;31806572;31806605;31808854;31809224;31811349;31820716;31823144;31826986;31829278;31836100;31838163;31839434;31848023;31848169;31858429;31862225;31868632;31869418;31871305;31874801;31879945;31890388;31901297;31901591;31904761;31921116;31924585;31956452;31976472;31998325;32000909;32009829;32021859;32038636;32047498;32083137;32174693;32300407;32300434;32300465;32563354;33086951;33395752;33428844;33445850;33476880;33477155;33478921;33489439;33489445;33505398;33519491;33584677;33594858;33603743;33615552;33649717;33658926;33830026;33830028;33867728;34317115;34625443;34628527;34634625;34660807;34661314;34661954;34668817;34668842;34669430;34671000;34677244;34677267;34686445;34689082;34691084;34698437;34698499;34709880;34710389;34713475;34714110;34717692;34721403;34725904;34726066;34729920;34732527;34734909;34739842;34739844;34740019;34740842;34743591;34748215;34755980;34757508;34761312;34773607;34774461;34777337;34777374;34783174;34791836;34797531;34797699;34804051;34811862;34811947;34812968;34815322;34826154;34840381;34845071;34848357;34853259;34862310;34877644;34880074;34889417;34894339;34894347;34894465;34898565;34910350;34954235;34959021;34962697;34963834;34974892;34980578;35003091;35004023;35008372;35008785;35008834;35041334;35054441;35071142;35071463;35071782;35095887;35103111;35116041;35116520;35145479;35158435;35158461;35224257;35229802;35402846;35846186;36211360;36220613;36232608;36240094;36244091;36254554;36258064;36261370;36268584;36271897;36271935;36272841;36273158;36273783;36282172;36283808;36288281;36293227;36293522;36298697;36306185;36316207;36326285;36327915;36329558;36330695;36330998;36345167;36351213;36368587;36369405;36371234;36371989;36374125;36374432;36375479;36379880;36389667;36405743;36408784;36411076;36413354;36420256;36420664;36424271;36441554;36456154;36458320;36478455;36485104;36485114;36514287;36514846;36516563;36521910;36539557;36539929;36545885;36576740;36578492;36587029;36598967;36614921;36618900;36632577;36638622;36686821;36698815;36819158;36911437;37228779;37656441;37678236;37679351;37682369;37696810;37699969;37705972;37722354;37751119;37756532;37795099;37804186;37806264;37824808;37865719;37938466;38078508;38157190	['2000[17]', '2001[34]', '2002[52]', '2003[50]', '2004[68]', '2005[66]', '2006[13]', '2007[107]', '2008[107]', '2009[108]', '2010[100]', '2011[18]', '2012[92]', '2013[101]', '2014[105]', '2015[30]', '2016[104]', '2017[40]', '2018[113]', '2019[93]', '2020[21]', '2021[91]', '2022[71]', '2023[17]', '2024[1]']
rose bengal	9	15625822;19009244;20953042;23382269;25387362;26866294;35006858;35007005;35014451	bengalin;rose bengal;rose bengal acetate		['2004[1]', '2008[1]', '2010[1]', '2012[1]', '2014[1]', '2015[1]', '2021[3]']	3	19913524;20944109;26702983	['2009[1]', '2010[1]', '2015[1]']
rotenone	15	14672949;14695921;16475130;18083626;19074146;24175569;27535828;27619637;27798888;30506334;31756542;31820278;34973289;36432013;37590423	rapanone;rotenone;rotigotine;rotundarpene		['2003[2]', '2005[1]', '2007[1]', '2008[1]', '2013[1]', '2016[3]', '2018[1]', '2019[2]', '2021[1]', '2022[1]', '2024[1]']	10	12562089;15486067;16292513;17210467;17239409;18090317;24365490;24378401;25567468;37590423	['2002[1]', '2004[1]', '2005[1]', '2006[2]', '2007[1]', '2013[2]', '2014[1]', '2024[1]']
ruthenium ii arene	4	23146264;36362381;36614131;36687351	ruthenium;ruthenium ii;ruthenium ii arene;ruthenium red		['2012[1]', '2022[3]']	21	14529417;16193110;18834634;18981706;20021572;20023904;20023922;20205631;21165516;24184694;24336978;25329644;25409416;25412203;26778426;30339386;32055340;35128412;35224494;36612065;37772783	['2003[1]', '2005[1]', '2008[2]', '2009[4]', '2010[1]', '2013[2]', '2014[3]', '2015[1]', '2018[1]', '2019[1]', '2021[2]', '2022[1]', '2023[1]']
s adenosylhomocysteine	5	14769540;15382170;19958400;23226364;25628954	s adenosyl l methionine;s adenosylhomocysteine;s adenosylmethionine		['2003[1]', '2004[1]', '2009[1]', '2012[1]', '2014[1]']	5	21152119;25387667;29435170;30575033;33396625	['2010[1]', '2014[1]', '2017[1]', '2018[1]', '2020[1]']
s100a4	3	11836260;18154362;21169409	s100a4;s100a9		['2001[1]', '2007[1]', '2010[1]']	2	16327171;19087201	['2005[1]', '2008[1]']
safrole	2	20004213;26719370	safranal;safrole	G2B	['2009[1]', '2015[1]']	4	21173435;24150866;35177980;35211395	['2010[1]', '2011[1]', '2021[2]']
saikosaponin a	8	19819234;21137351;23277344;33421903;34714209;36280622;36539104;36553505	saikosaponin;saikosaponin a;saikosaponin d		['2009[1]', '2010[1]', '2012[1]', '2020[1]', '2021[1]', '2022[3]']	26	11749835;14531019;15604062;16289105;23209812;28007642;30443195;30466994;30651826;30776588;31639401;31669322;31762213;31782210;32047724;34714484;34768813;34768840;34848946;35057889;36398316;36442771;36447385;36467888;36581162;37644785	['2001[1]', '2003[1]', '2004[1]', '2005[1]', '2012[1]', '2016[1]', '2018[4]', '2019[5]', '2021[5]', '2022[5]', '2023[1]']
sanguinarine	4	11701231;14630161;20814427;24184831	ethoxyfagaronine;fagaronine;sanguinarine		['2001[1]', '2003[1]', '2009[1]', '2013[1]']	14	11787859;12357384;16711384;17196629;19063874;19135517;20032392;21108926;21172340;24649171;25422239;28123499;33479636;34794241	['2001[1]', '2002[1]', '2005[1]', '2006[1]', '2008[2]', '2009[1]', '2010[2]', '2012[1]', '2014[1]', '2016[1]', '2020[1]', '2021[1]']
sarcoidosis	78	11149586;11218699;11868089;11903166;12416284;12444342;12489022;12501770;12521209;12587633;14589469;14605086;14872227;15068232;15512984;15513608;15619040;15643482;16288174;16297811;16315309;16362392;16432996;17171972;18037174;18038918;18092383;18835147;19034483;19205596;19838983;20004315;20012958;20877183;21051451;21053557;21139119;21156331;21186236;22179558;22198663;23065982;23165817;23243761;23270913;23329959;24177566;24234427;24255156;24284293;24366702;24380570;25429793;25639036;27413294;27817209;27832822;27941212;28033265;28050119;28096622;28099531;28839888;29344035;29344212;29503956;30567265;31453147;31911261;32743456;33376045;33505980;33585510;33708313;35111471;35136516;35242768;35495854	sarcocystis;sarcoidosis		['2000[2]', '2001[2]', '2002[7]', '2003[3]', '2004[4]', '2005[5]', '2006[2]', '2007[2]', '2008[3]', '2009[4]', '2010[5]', '2011[2]', '2012[5]', '2013[6]', '2014[3]', '2016[9]', '2017[2]', '2018[2]', '2019[2]', '2020[4]', '2021[4]']	21	11573554;11852501;12372081;12471352;16217990;16256397;17173472;17188545;19881245;21171514;22338306;23227072;24139377;24151828;24388374;24900109;25606445;30607286;30756058;33708313;35242768	['2001[2]', '2002[2]', '2005[2]', '2006[2]', '2009[1]', '2010[1]', '2011[1]', '2012[1]', '2013[4]', '2014[1]', '2018[2]', '2020[1]', '2021[1]']
sars cov 2	197	33352869;33355186;33357233;33358567;33360669;33375194;33398223;33398237;33398242;33398263;33398268;33408715;33412808;33412812;33415017;33426096;33428842;33437465;33437924;33519144;33519948;33521209;33521210;33525220;33525226;33527085;33553808;33584335;33585201;33603755;33614925;33615189;33627981;33688409;33733182;33781537;34173542;34630575;34649116;34670840;34671211;34681689;34709124;34712201;34722252;34741822;34751258;34756169;34756178;34757384;34761389;34767759;34779418;34784198;34787884;34791556;34793285;34811862;34819389;34824310;34830015;34830356;34831172;34837062;34840381;34844609;34845370;34845451;34858407;34858409;34862879;34867791;34871905;34876462;34880855;34884795;34904435;34909405;34914824;34929455;34932765;34942634;34945800;34946702;34950134;34950606;34959865;34960782;34963103;34966978;34973510;34980495;34981065;35003084;35003106;35008850;35010701;35011632;35012808;35013735;35027318;35032430;35032813;35048037;35052382;35056076;35062265;35062724;35063235;35069542;35083167;35096822;35116045;35121900;35130722;35141213;35146372;35155571;35178029;35187514;35261998;35355937;35356629;35360883;35399819;35494759;35558551;35602214;35822018;36051540;36208668;36210620;36215931;36232553;36238287;36238303;36248817;36260961;36264642;36265309;36266486;36269754;36275702;36289507;36302375;36323307;36342455;36350154;36376307;36385011;36385627;36388785;36421067;36423162;36430210;36434007;36439166;36445148;36456021;36470006;36484163;36494863;36508750;36514310;36517469;36544318;36558177;36566579;36574092;36576740;36580495;36590306;36597499;36601115;36612134;36612789;36638399;36660763;36671418;36685569;36685603;36691221;36703960;36707198;36726760;36751342;36788987;36942583;36992767;37601294;37682455;37720210;37764764;37776849;38168026;38213787;38234925	covid;covid 19;sars cov 2;sars cov 2 virus;vaxzevria covid 19		['2020[38]', '2021[93]', '2022[59]', '2023[6]', '2024[1]']	6	34696358;34798454;34954658;35032813;36612134;36992606	['2021[4]', '2022[2]']
schisandra chinensi	6	15813380;16231181;20183280;23085209;25427681;30535786	chinensi;chinpi;giraldii;guianensi;saururus chinensi;schisandra chinensi;taxus baccata;taxus chinensi;taxus specie		['2004[1]', '2005[1]', '2009[1]', '2012[1]', '2014[1]', '2018[1]']	20	12451481;14750033;15387651;15522215;18067062;19809911;21058010;21111586;24653581;25552902;25765830;27834805;27856302;28117274;30415058;31666439;31901473;34664681;34737010;35014988	['2002[1]', '2003[1]', '2004[2]', '2007[1]', '2009[1]', '2010[2]', '2013[1]', '2014[2]', '2016[3]', '2018[1]', '2019[2]', '2021[3]']
schistosomiasis	84	11152086;11200720;11388504;11641263;11672898;11696162;11698493;11705919;11906555;11935088;12024936;12379664;12384355;12460185;12521263;12553570;12596369;12716295;14688478;14697953;14964649;15486632;15546394;15569782;15663810;15719617;15724383;15752116;16272278;16300009;17188765;17918362;18838149;18845029;18949326;19067841;19096877;19142450;19143123;19209761;19967243;21078176;21208365;21308673;22174720;23085370;23090958;23270458;23272112;23276630;23490547;24392230;25544700;25566326;25587473;25597161;25685452;26807381;27507682;27605822;28017859;28107750;29354800;29976004;30034874;30414842;30619372;30631746;31870799;31950032;32099508;32165946;32280778;33361772;33447341;34077083;34083051;34875254;35197752;35620337;36263057;36315579;36461604;36590323	hepatosplenic schistosomiasis;male genital schistosomiasis;mansoni;schistosoma;schistosoma mansoni;schistosomiasis;schistosomiasis mansoni;urinary schistosomiasis;urogenital schistosomiasis		['2000[3]', '2001[8]', '2002[7]', '2003[4]', '2004[6]', '2005[2]', '2006[1]', '2007[1]', '2008[8]', '2009[1]', '2010[3]', '2011[1]', '2012[7]', '2013[1]', '2014[5]', '2015[1]', '2016[3]', '2017[3]', '2018[3]', '2019[5]', '2020[4]', '2021[3]', '2022[4]']	3	12512830;15528374;15585871	['2002[1]', '2004[2]']
schizophrenia	49	11596847;11967432;12555448;12562142;12562145;12771552;15096705;16805322;17229104;18078707;18155384;18159252;19002140;19073421;19102774;21093427;21184762;21351442;21358990;21852982;22193724;22207632;22209534;22223911;22256579;22514788;23272119;23274507;23671795;24378672;24396655;25453636;26755992;26856084;27876552;27900676;28152600;30573304;30582298;30587991;30597425;30622023;31740729;31766654;35087373;36256663;36334618;36429996;36753614	schizophrenia		['2000[1]', '2001[1]', '2002[4]', '2003[1]', '2004[1]', '2006[1]', '2007[3]', '2008[3]', '2010[5]', '2011[7]', '2012[2]', '2013[2]', '2014[1]', '2015[2]', '2016[3]', '2018[5]', '2019[2]', '2021[1]', '2022[4]']	2	12404581;36357748	['2001[1]', '2022[1]']
scopolamine	4	19016214;21052945;27838442;31876434	scopolamine;scopoletin		['2008[1]', '2010[1]', '2016[1]', '2019[1]']	6	15656271;19056468;21078410;22189914;24228583;30543811	['2004[1]', '2008[1]', '2010[1]', '2011[1]', '2013[1]', '2018[1]']
selenium compound	34	11568458;12041880;12481429;12496980;14519754;14671009;15576238;16359122;17182083;17974991;17989939;18035386;18227942;18449455;18833333;18850177;19051051;19238993;19932168;21069149;21783863;22200533;23226364;24472648;25444999;28004154;28808528;30582190;31890061;34151044;34769276;34968616;35101213;36413206	h2s selenite;hydrogen selenide;se methylselenocysteine;selenate;selenide;selenium compound;sodium selenate;sodium selenite	G3	['2001[2]', '2002[2]', '2003[2]', '2004[1]', '2005[1]', '2006[1]', '2007[8]', '2008[2]', '2009[1]', '2010[1]', '2011[1]', '2012[1]', '2013[1]', '2014[1]', '2015[1]', '2016[1]', '2018[1]', '2019[1]', '2020[1]', '2021[3]', '2022[1]']	171	11167979;11170262;11204463;11213485;11215513;11216503;11216504;11486162;11568452;11568458;11606383;11693998;11739862;11795434;11799917;11799922;11799923;11799924;11799925;11799926;11799927;11860943;11996111;12394641;12415570;12432249;12481429;12481431;12497090;12549766;12549771;12588088;12666840;14501381;14504196;14556492;14599775;14610365;14652167;14690794;14691980;14698654;15352655;15523104;15526380;15547179;15576238;15753149;15754959;15909414;16201852;16266543;16305485;16325529;16356132;16359122;16377050;16503557;16617846;17166761;17176213;17180443;17415813;17961897;17970047;17989939;18006844;18548127;18806304;18806309;18827575;18956518;18990948;18997278;19066370;19073206;19135140;19185112;19189638;19326339;19793036;19940991;19943972;20006613;20018346;20120501;20153642;20413070;21112370;21126356;22177986;22190261;22191239;22197727;22210352;22212532;22249125;22254125;22590839;23147262;23219898;23274088;23388471;24160192;24188663;24218229;24395536;24419053;24419056;24644186;25446879;25498656;25528413;25560568;25578973;25592015;26707164;27047212;27785741;27793924;27824294;27856111;27866615;27983572;27999293;28009316;28013456;28033256;28101235;28123581;28231115;28680742;29290051;29296229;29324385;29371933;29383023;30464451;30504054;30570346;30585189;31654258;31729642;31731474;31788940;31888818;31908455;31996052;32110352;32274393;33912028;34177376;34639150;34649340;34754222;34769276;34796490;34973766;35008430;35201430;35250900;36342630;36376713;36476636;36481604;36559266;36563868;36567422;36613229;36662072;36672557	['2000[11]', '2001[13]', '2002[9]', '2003[10]', '2004[8]', '2005[10]', '2006[3]', '2007[7]', '2008[9]', '2009[8]', '2010[2]', '2011[9]', '2012[4]', '2013[7]', '2014[6]', '2015[2]', '2016[14]', '2017[5]', '2018[4]', '2019[9]', '2020[2]', '2021[9]', '2022[10]']
serratia marcescen	2	17061504;25350172	evanescen;serratia;serratia marcescen		['2001[1]', '2014[1]']	2	18004241;30446129	['2007[1]', '2018[1]']
sesquiterpene	5	14609739;15460445;25478887;30108714;30659534	5 2 oxoheptadecyl resorcinol;abietane diterpene;cycloartane triterpenoid;dehydrocostus lactone;dehydrocostuslactone;dihydro beta agarofuran sesquiterpene;diterpene;galiellalactone;isolinderalactone;lactandrate;lactone;lathyrane diterpene;resorcylic acid lactone;sesquiterpene;sesquiterpene lactone;triterpene;triterpenediol;triterpenoid;triterpenoid saponin		['2003[1]', '2004[1]', '2014[1]', '2017[1]', '2018[1]']	13	14609739;15466210;16319980;19179760;20074452;21273066;25478887;30388099;30528235;31110544;31892721;34836397;36209565	['2003[1]', '2004[1]', '2005[1]', '2008[1]', '2009[1]', '2010[1]', '2014[1]', '2018[3]', '2019[1]', '2021[1]', '2022[1]']
shikonin	3	18996624;19961919;36364188	acetylshikonin;beta hydroxyisovaleryl shikonin;shikonin		['2008[1]', '2009[1]', '2022[1]']	36	12502328;12716473;14750028;18210748;21164560;21472272;23255458;24303074;24365262;24384380;25541286;25621031;26740178;26788147;27864022;27905569;28160853;29268130;29312502;29312593;29434733;30420490;30443191;30475643;30574814;30597971;31752383;31786876;33437384;34752817;34973363;35087718;35530159;36410617;36586235;36610142	['2002[2]', '2003[1]', '2007[1]', '2010[2]', '2012[1]', '2013[3]', '2014[2]', '2015[2]', '2016[3]', '2017[4]', '2018[5]', '2019[2]', '2020[1]', '2021[4]', '2022[3]']
silicone breast implant	4	18090818;21330982;35070989;36376583	breast implant;silicone breast implant	G3	['2007[1]', '2010[1]', '2021[1]', '2022[1]']	5	12627789;15743498;18090815;18090816;22347984	['2002[1]', '2004[1]', '2007[2]', '2011[1]']
silver nanoparticle	17	20060603;22198051;22413242;23294529;23407847;25544886;25546848;25771730;25935978;26774669;29379489;29446732;30647713;31877823;34631882;34739810;37055998	ag nanoparticle;au nanocage;au nanoparticle;bac crosslinked starch nanoparticle;beta chitosan nanoparticle;chitosan;chitosan bulk;chitosan modified gold nanoparticle;chitosan nanoparticle;core shell nanoparticle;core shell type lipid polymer hybrid nanoparticle;dt was loaded in novel cationic lipid nanocapsule;hybrid nanoparticle;membrane coated nanoparticle;metal nanoparticle;metallic nanoparticle;mif loaded chitosan nanoparticle;platinum nanoparticle;polyphenol loaded chitosan nanoparticle;positively charged gold nanoparticle;self assembled microparticles from chitosan;silicon nanoparticle;silver nanoparticle		['2009[1]', '2011[2]', '2012[2]', '2014[4]', '2015[1]', '2017[2]', '2018[1]', '2019[1]', '2021[2]', '2022[1]']	34	18052300;19073994;21042421;21047173;23108864;23196320;24267328;24298556;24298944;25378252;25484080;25543008;25576804;26724539;26964942;27693632;27866610;27994464;28110253;28183660;29287232;30424776;31780283;31791838;31927333;32062374;32123812;32484611;33552033;34750447;34817774;36214952;36234842;36335359	['2007[1]', '2008[1]', '2009[1]', '2010[2]', '2012[2]', '2013[3]', '2014[3]', '2015[2]', '2016[5]', '2017[1]', '2018[1]', '2019[6]', '2020[1]', '2021[2]', '2022[3]']
sinensis	6	15508833;16385655;26706168;31862466;33414855;33679390	a sinensis;angelica sinensis;chaenomeles sinensis;sinensis;toona sinensis		['2004[1]', '2005[1]', '2015[1]', '2019[1]', '2020[2]']	17	12673105;15530501;15680312;16204466;17576449;17971065;19941888;21081858;21176128;24172060;25472801;26719285;26863737;28352558;28911537;30561856;32287507	['2002[1]', '2004[2]', '2005[1]', '2006[1]', '2007[1]', '2009[1]', '2010[2]', '2013[1]', '2014[1]', '2015[2]', '2016[2]', '2018[2]']
singlet oxygen	38	11787593;12531014;12735428;14677951;14703795;15386798;15616725;15625822;15716134;17497012;17914163;18163824;18717521;19076310;19337656;21167020;21731195;23382269;24136871;24284422;24396566;24478551;25541395;26702586;27793886;29348806;30592981;30680248;31853809;31891817;31956847;32254556;32481997;33463188;34656585;34933257;35005930;35419549	singlet;singlet oxygen;singlet oxygen specie		['2000[1]', '2002[2]', '2003[2]', '2004[4]', '2006[1]', '2007[3]', '2008[2]', '2010[2]', '2012[2]', '2013[4]', '2014[1]', '2015[1]', '2016[1]', '2017[1]', '2018[3]', '2019[4]', '2021[4]']	2	31647067;33448676	['2019[1]', '2020[1]']
sirolimus eluting stent	14	14638542;16306802;17950834;18996227;19075480;19789417;20031747;20934574;20965463;20978851;21052690;21177074;24196524;34902455	biodegradable polymer drug eluting stent;biolimus eluting stent;drug eluting stent;durable polymer coated drug eluting stent;eluting stent;everolimus eluting stent;paclitaxel coated balloon;paclitaxel eluting;paclitaxel eluting balloon;paclitaxel eluting stent;second generation drug eluting stent;sirolimus eluting;sirolimus eluting coronary stent;sirolimus eluting stent;taxus stent;zotarolimus eluting stent		['2003[1]', '2005[1]', '2007[1]', '2008[2]', '2009[2]', '2010[5]', '2013[1]', '2021[1]']	192	12270850;12370218;12384624;12385349;12398958;12403670;12641015;14523139;14550694;14551518;14557354;14624433;14636913;14691037;15383974;15464677;15505841;15541251;15557367;15585732;15589014;15596568;15604849;15759170;16181039;16209986;16212083;16214445;16214447;16216853;16237987;16242479;16249221;16256867;16258776;16264201;16273564;16275185;16275187;16306921;16341297;16360225;16360353;16360354;16363898;16377280;16412876;17315599;17906340;17909090;17925610;17950835;17954048;17969378;17982226;18003687;18022906;18032460;18036446;18042050;18046523;18060612;18064507;18078432;18082499;18160761;18160768;18172536;18829993;18923247;18929700;18942123;18946894;18949772;18982862;18987406;18992651;19000488;19016317;19024097;19027609;19034460;19040014;19049847;19055986;19056134;19061700;19103990;19112779;19112780;19304139;19356470;19463300;19463313;19463356;19632530;19793778;19805840;19805850;19850260;19882098;19889649;19938048;19949730;19952477;19966371;20019414;20031737;20069095;20102892;20122564;20129546;20129548;20142177;20449929;20449934;20952726;20965464;20965467;20973760;21051456;21059433;21062998;21087755;21126782;21146366;21173498;21176630;21195378;21196442;21232715;22100678;23086791;23086793;23098083;23109067;23117309;23158147;23164475;23164597;23171802;23174638;23187438;23194941;23228204;23241457;23253543;23273394;24157311;24163064;24174291;24196314;24196498;24211507;24212107;24217305;24239202;24244335;24268218;24323405;24332420;24454525;24776045;25411159;25428946;25432710;25440887;25444377;25497250;25499302;25499925;25638840;27773396;27775055;27789170;27866137;27923461;27976797;28017259;29364616;30354631;30474386;30565397;30595275;31637956;31695399;31778370;31796208;31859438;34656088;34965764;37860860	['2002[7]', '2003[7]', '2004[11]', '2005[23]', '2007[20]', '2008[28]', '2009[21]', '2010[15]', '2012[16]', '2013[15]', '2014[9]', '2016[8]', '2018[4]', '2019[5]', '2021[2]', '2023[1]']
slc12a8	2	33364434;33505111	12 mta;12a12mab;isg12a;slc12a8		['2020[2]']	3	16416602;27777077;34830036	['2005[1]', '2016[1]', '2021[1]']
sn 38	6	16203781;16373703;27457664;32263833;34654938;34756260	cp 25;cp 38;human papillomavirus hpv types 16 18 33 31 35 39 45 51 52 56 58 59;peg s s sn38;rmil 38;sn 38;sn peg dtxl		['2005[2]', '2016[2]', '2021[2]']	21	11691793;11714450;18852125;18939816;19836467;21098876;21166887;23155248;24215868;24457609;24900573;27804918;27810594;29626645;30446734;31661133;31752287;31880383;33615176;34887262;36618939	['2001[2]', '2008[2]', '2009[1]', '2010[2]', '2012[2]', '2013[2]', '2016[2]', '2017[1]', '2018[1]', '2019[3]', '2020[1]', '2021[1]', '2022[1]']
sodium nitroprusside	17	14672876;14679005;14690370;15033806;16336728;16362061;16379561;16392172;17158787;19083396;22236879;22320966;26723502;30586869;32625380;32626196;34912730	arginine butyrate;benzalkonium chloride;butyrate;cetylpyridinium chloride;ecabet sodium;monensin;monensin sodium;nitidine chloride;nitroprusside;s nacl;sodium butyrate;sodium chlorate;sodium chloride;sodium nitroprusside;sodium stibogluconate;sodium thiosulfate		['2003[4]', '2005[4]', '2006[1]', '2008[1]', '2011[2]', '2015[1]', '2017[1]', '2018[1]', '2019[1]', '2021[1]']	7	12487368;14668094;15472466;15878398;16296878;19873875;20093794	['2002[1]', '2003[1]', '2004[2]', '2005[1]', '2009[2]']
solid lipid nanoparticle	3	19833178;26764103;34959444	lipid nanoparticle;solid lipid nanoparticle		['2009[1]', '2015[1]', '2021[1]']	13	16325954;20055079;21361127;23237302;24245159;27810471;27988473;28053531;28254304;34651233;35620346;36464111;36586237	['2005[1]', '2009[1]', '2010[1]', '2012[1]', '2013[1]', '2016[4]', '2021[2]', '2022[2]']
sphingosine 1 phosphate	40	11150592;11185956;12363041;12392710;12553725;14522923;14713309;15070679;16368679;17156449;17168766;17974990;18981422;19081473;19104811;20008476;20036214;20948165;21145749;21537464;21537471;22230689;23273921;23277511;23316473;24368672;24384461;24396570;24490172;24518696;28054036;29269995;30591148;33355876;33410533;34769283;34857464;34947980;36543771;36563946	1 stearoyl 2 arachidonoyl phosphatidylinositol;ceramide;ceramide 1 phosphate;cis 4 methylsphingosine;sphingosine;sphingosine 1 phosphate		['2000[2]', '2002[3]', '2003[3]', '2005[1]', '2006[2]', '2007[1]', '2008[3]', '2009[2]', '2010[4]', '2011[1]', '2012[3]', '2013[5]', '2016[1]', '2017[1]', '2018[1]', '2020[2]', '2021[3]', '2022[2]']	11	12531549;12531554;14560924;15607760;19121327;19823820;20042570;20592769;22178384;26823955;36555152	['2002[2]', '2003[1]', '2004[1]', '2008[1]', '2009[3]', '2011[1]', '2015[1]', '2022[1]']
st john s wort	16	12006194;12511190;15620179;15623328;15623347;16307656;17162253;17925494;18190811;18666746;19075619;19136030;19151436;27999964;34734668;36336219	hot water extract of s officinalis l;hypericum japonicum thunb;hypericum perforatum;hypericum perforatum l;john s wort;perforatum;perforin;st john s wort;st john s wort extract;wort		['2001[1]', '2002[1]', '2003[1]', '2004[2]', '2005[1]', '2006[2]', '2007[2]', '2008[3]', '2016[1]', '2021[1]', '2022[1]']	26	11586066;12665247;14516003;14674708;14969354;15461448;15536462;16294501;16320204;16428030;18226577;19945352;23162805;23254377;24291445;24649182;26865836;29362586;30382352;30467287;33375664;33379141;34710555;34734668;34931419;36336219	['2001[1]', '2002[1]', '2003[3]', '2004[2]', '2005[3]', '2007[1]', '2009[1]', '2012[3]', '2013[1]', '2015[1]', '2017[1]', '2018[2]', '2020[2]', '2021[3]', '2022[1]']
staurosporine	8	15028619;15498771;15669141;18069019;18846424;19066415;19098425;25487614	staurosporine		['2003[1]', '2004[2]', '2007[1]', '2008[3]', '2014[1]']	68	11215053;11719451;11767000;11787813;11811535;11816846;12244092;12384442;12414998;12420861;12432019;12440735;12486111;12530636;12556355;14563490;14597411;14622148;14660621;14666386;14690172;14704038;15381075;15473371;15492260;15498771;15571286;15579016;15601544;15625109;15625319;16195595;16301816;16376586;16874023;17384245;17974988;18040052;18071308;18073527;18365868;18983973;18989981;19112570;19895853;19913408;20006731;20028863;20944678;20980060;21037554;21203962;21287607;22182929;23215024;23263009;25348830;25487614;27665842;30406001;30605854;30618318;31783714;31791685;34832959;34884535;34998122;36286427	['2000[1]', '2001[5]', '2002[9]', '2003[7]', '2004[9]', '2005[4]', '2006[1]', '2007[5]', '2008[3]', '2009[4]', '2010[5]', '2011[1]', '2012[2]', '2014[2]', '2016[1]', '2018[3]', '2019[2]', '2021[3]', '2022[1]']
stephania tetrandra	5	12466045;12466048;18992279;26893655;27027348	stephania tetrandra;stephania tetrandra s moore;stephania tetrandrae;tetrandra		['2002[2]', '2008[1]', '2015[1]', '2016[1]']	7	15673192;17970060;24204145;24269338;27909720;28356942;31784186	['2004[1]', '2007[1]', '2013[2]', '2016[2]', '2019[1]']
stereotactic body radiation therapy	4	21174519;26756408;27000508;32189924	body irradiation;body radiotherapy;stereotactic body radiation therapy;stereotactic body radiotherapy;total body irradiation		['2010[1]', '2015[2]', '2019[1]']	8	18091059;21194733;23249681;25806303;26756026;31011673;32189924;34973881	['2007[1]', '2010[1]', '2012[1]', '2014[1]', '2015[1]', '2018[1]', '2019[1]', '2021[1]']
stilbene	3	20933304;25354220;35082059	stilbene;trimethoxyl stilbene		['2010[1]', '2014[1]', '2021[1]']	6	22187677;22296367;23157192;24151295;26798416;30463302	['2011[2]', '2012[1]', '2013[1]', '2015[1]', '2018[1]']
streptonigrin	3	15472926;20026340;26577188	sinigrin;streptonigrin		['2004[1]', '2009[1]', '2016[1]']	4	12384797;25329483;34741871;34780044	['2002[1]', '2014[1]', '2021[2]']
streptozotocin	453	11151762;11467412;11576956;11589426;11682701;11701204;11716487;11730986;11741307;11746848;11789592;11800284;11829314;11873395;12242036;12242686;12270754;12351440;12367554;12373287;12392851;12403053;12409292;12443686;12464357;12476613;12482030;12482194;12487372;12511111;12524588;12622198;12624427;12887164;14506313;14522430;14522433;14586267;14598295;14607021;14622089;14630573;14646170;14669264;14672050;14674437;14676945;14679194;14682471;14690013;14724358;14737020;14738713;14762599;14766075;14769399;14986889;14991459;15113125;15332498;15384252;15386825;15479976;15482645;15515161;15525451;15525583;15539791;15540607;15549711;15556139;15558197;15575340;15586665;15589689;15613685;15654512;15677345;15720826;15742343;16186390;16194931;16204961;16235050;16237732;16260351;16267137;16287464;16288785;16293769;16293771;16309625;16332428;16333379;16354401;16376298;16428080;16440596;16464311;16579392;16720013;17177136;17258498;17915193;17916452;17916927;17941718;17965557;17980470;17982899;17991146;18006654;18047804;18049430;18054320;18057998;18077675;18082135;18087688;18089839;18092153;18097651;18155695;18164131;18195454;18225590;18229453;18234183;18261364;18262571;18331706;18828102;18832794;18838678;18845486;18845644;18923682;18930724;18931022;18945756;18947987;18948349;18959004;18959742;18981706;18989775;18996945;19000375;19003954;19007766;19013541;19038238;19069418;19084126;19089227;19094082;19103228;19109747;19118535;19172850;19217614;19266905;19630216;19812119;19819959;19855921;19864303;19898641;19903331;19919578;19925811;19958590;19959191;19966057;20004234;20005237;20008278;20026275;20056558;20077188;20112807;20148083;20951120;20953641;20972729;21047519;21050844;21084844;21087057;21098862;21099284;21099319;21104419;21116511;21139377;21157471;21163323;21193899;21224061;21313890;23060470;23068779;23075723;23096014;23101909;23118466;23127600;23139131;23139354;23147865;23150171;23161877;23173687;23213352;23225596;23236499;23238038;23244235;23247129;23254361;23255667;23255670;23257160;23267840;23272089;23287129;23346100;23399148;23443130;23458195;24140466;24142524;24155984;24161721;24190597;24204831;24205223;24231787;24278148;24291256;24329691;24333387;24337945;24346076;24346807;24358775;24374093;24375791;24378994;24579374;25359298;25359484;25367719;25371107;25380391;25403388;25409232;25438842;25446917;25449035;25451466;25453776;25457874;25474550;25476563;25501750;25503661;25514628;25514862;25527608;25538944;25539049;25541351;25547373;25548795;25549789;25590730;25614778;25711040;25712641;25868249;26031001;26719366;26724391;27071263;27612628;27637609;27720931;27746125;27777064;27785741;27802903;27810786;27840233;27846769;27865159;27865836;27878497;27886206;27887948;27893760;27903836;27913964;27916082;27997885;27999107;28006780;28008783;28024293;28034723;28069660;28229629;28911644;29450407;30339863;30345315;30348829;30353339;30359566;30366667;30372801;30372853;30372866;30377748;30399569;30411095;30414938;30431100;30446735;30460386;30496779;30498495;30509034;30509053;30518303;30519800;30521949;30536411;30551370;30551436;30551463;30551471;30580797;30583000;30593246;30596093;30716937;30724043;30807980;31140380;31633211;31672472;31675964;31682803;31682826;31696645;31698218;31698285;31715349;31724151;31726162;31733314;31734581;31738935;31741149;31741175;31741405;31747350;31767832;31778727;31786804;31794124;31794270;31794832;31833155;31858268;31862186;31869828;31871187;31871550;31875259;32024626;32203940;34649220;34656062;34684576;34694717;34698133;34712101;34720017;34743986;34757071;34775239;34778991;34780044;34787328;34792713;34792730;34795728;34796731;34797511;34800467;34816668;34818970;34845640;34845738;34846649;34851228;34860003;34860602;34866110;34869779;34872800;34884797;34896263;34903661;34926699;34943979;34953798;34967205;34968466;34970931;35032832;35062058;36226981;36227671;36231079;36240643;36271966;36291113;36297069;36301335;36328067;36357613;36363577;36403520;36424423;36430714;36436686;36442692;36470527;36496468;36534194;36536049;36555093;36555498;36567422;36580191;36589810;37697055;37802653;37834398;37874194	diet streptozotocin;multiple low dose streptozotocin;neonatal streptozotocin;streptochlorin;streptozocin;streptozotocin;streptozotocin induced hyperglycemia		['2000[2]', '2001[12]', '2002[20]', '2003[26]', '2004[20]', '2005[21]', '2006[2]', '2007[28]', '2008[32]', '2009[22]', '2010[15]', '2012[30]', '2013[20]', '2014[32]', '2015[3]', '2016[28]', '2017[1]', '2018[36]', '2019[33]', '2021[41]', '2022[25]', '2023[4]']	56	11151762;11153238;11467414;11571721;11730986;11741307;12322919;12402510;12406749;12464347;12506483;12512830;12688636;14616779;14630572;14669907;14686708;15596916;15646540;15843043;16183533;16278249;16382301;16408695;17164755;17950394;17982895;18051603;18051613;18053817;18823964;18834432;19077458;19818281;19903796;21055431;21099320;21116786;23070821;23161287;23238483;24479326;27894404;28027897;28043307;30408473;30446513;30465994;30614094;31776951;33383195;34811786;34830036;34845586;36223521;37681580	['2000[3]', '2001[3]', '2002[7]', '2003[4]', '2004[3]', '2005[4]', '2006[1]', '2007[5]', '2008[3]', '2009[2]', '2010[3]', '2012[3]', '2013[1]', '2016[3]', '2018[4]', '2019[1]', '2020[1]', '2021[3]', '2022[1]', '2023[1]']
streptozotocin nicotinamide	6	12443686;20112807;30473513;34685668;35030390;36464492	irisin;nesfatin 1;niacinamide;nicotinamide;nicotinamide mononucleotide;nicotinamide phosphoribosyltransferase;nicotinamide riboside;prohibitin;resistin;streptozotocin nicotinamide;visfatin		['2002[1]', '2009[1]', '2018[1]', '2021[2]', '2022[1]']	27	11702007;11814060;12687910;14512702;19038238;19109034;19127863;19176321;20005237;22256624;24151909;24213853;24246675;24391760;25478867;25504347;25561219;27986567;28035412;28058215;30663499;31640715;34684434;35028529;35053200;36361882;36611902	['2001[2]', '2002[1]', '2003[1]', '2008[4]', '2009[1]', '2011[1]', '2013[4]', '2014[3]', '2016[3]', '2018[1]', '2019[1]', '2021[3]', '2022[2]']
substance p	7	11730941;11886531;12485430;14500676;14601651;16366390;18095097	substance p		['2001[2]', '2002[1]', '2003[2]', '2005[2]']	5	12388184;14698678;15625303;17906845;34913064	['2002[1]', '2003[1]', '2004[1]', '2007[1]', '2021[1]']
sulfamethoxazole	22	11687317;11989624;12408916;12501195;14527771;14638472;15497867;16198672;16422373;17931817;17985817;19944527;24404747;25497771;27841937;30743859;31726518;33396502;33635612;34885904;35087504;36243186	clotrimazole;cotrimoxazole;nitrofurantoin;sulfamethoxazole;sulfamethoxazole trimethoprime;trimethoprim;trimethoprim sulfamethoxazole;trimethoprim sulphamethoxazole	G3	['2001[2]', '2002[2]', '2003[2]', '2004[1]', '2005[2]', '2007[2]', '2009[1]', '2013[1]', '2014[1]', '2016[1]', '2018[1]', '2019[1]', '2020[2]', '2021[2]', '2022[1]']	9	11569886;12416284;14527777;15581054;22325178;24314941;31743846;34769414;36676935	['2001[1]', '2002[1]', '2003[1]', '2004[1]', '2011[1]', '2013[1]', '2019[1]', '2021[1]', '2022[1]']
sulforaphane	2	18854174;24161444	l sulforaphane;sulforaphane;sulforaphene;sulphoraphane		['2008[1]', '2013[1]']	230	11593102;11743757;11752465;12405778;12530531;12549763;14514658;14578157;14578469;14638516;15033759;15267150;15390080;15448733;15486191;15501721;15672752;15759553;16201852;16211562;16233958;16239130;16259730;16271437;16272172;16280330;16356123;16359182;16404151;17183064;17914583;17937621;17942926;18090122;18254269;18823965;18841446;18854174;18855447;18936985;18952368;18952594;18980980;19003576;19013013;19034579;19071154;19114066;19812222;19830499;19885601;19904761;19913604;19922783;19924513;19948220;19949083;20013083;20104266;20183075;20560566;20932822;20940707;20944112;20944144;20947810;20956097;21061051;21109004;21116791;21129940;21132492;21160094;21177068;21258631;21557329;21776467;22180572;22192953;22200816;22303414;22417554;23092945;23109475;23129257;23153560;23159064;23166763;23174481;23195333;23201461;23238480;23246160;23251470;23254561;23271678;23540163;24147970;24156729;24184564;24187606;24231100;24289589;24296129;24297178;24333359;24349480;24352536;24445045;24507311;25332186;25364882;25373847;25439027;25450479;25470382;25481685;25510262;25532034;25536319;25593219;25617536;26970133;27636860;27666412;27774770;27805058;27824068;27824145;27832073;27833054;27847555;27863441;27889639;27890917;27903744;27959410;27979663;27982105;27993529;27997560;28011874;28112972;29331658;30019025;30350234;30355942;30365975;30372361;30396938;30420908;30441761;30445746;30445774;30447137;30469330;30487791;30499426;30528536;30529165;30535470;30595796;30597379;30626555;30641297;30647811;30652644;31661135;31671779;31678166;31686558;31706979;31739165;31761203;31784171;31787344;31787726;31834787;31837441;31838189;31884211;31889894;33374641;33456268;34094831;34638525;34638900;34654875;34678578;34681862;34695564;34699582;34706542;34714214;34731371;34775646;34791822;34819055;34836222;34854886;34927380;34959120;34960110;34982643;35008240;35010950;35158336;36220525;36293507;36295538;36319916;36338670;36345958;36370577;36370930;36371056;36373479;36377871;36400201;36427174;36448414;36534500;36539049;36542459;36612125;37764764;37775334;37836745;37900081;37955784	['2001[3]', '2002[3]', '2003[6]', '2004[6]', '2005[11]', '2006[1]', '2007[5]', '2008[13]', '2009[13]', '2010[16]', '2011[5]', '2012[15]', '2013[13]', '2014[12]', '2015[1]', '2016[20]', '2017[2]', '2018[22]', '2019[15]', '2020[3]', '2021[22]', '2022[18]', '2023[5]']
sulindac	4	12384529;19074762;19826057;25542089	phospho sulindac;sulindac		['2002[1]', '2008[1]', '2009[1]', '2014[1]']	45	11566043;11569947;11576567;11593435;11800045;11854904;12351151;12458338;12507933;12599442;14555707;14610217;14651971;15033733;15548677;15623613;16194481;16214918;16230399;17474863;18156316;18841250;18952595;19003578;19139001;19821425;19826057;19996273;20091083;21041628;21229877;23261228;24173915;24284479;24339142;24346344;24387865;25384498;25385631;25503930;25532697;29434827;30597269;33997179;36860494	['2001[6]', '2002[4]', '2003[4]', '2004[2]', '2005[3]', '2006[1]', '2007[1]', '2008[4]', '2009[4]', '2010[2]', '2012[1]', '2013[5]', '2014[4]', '2017[1]', '2018[1]', '2020[1]', '2022[1]']
sunitinib	28	20380328;20975258;21116874;23207012;23233239;24192036;24244338;25370841;25414333;25458703;26715877;27849399;29272764;30393206;30628660;31639374;31675404;31678788;31695757;31706006;31759978;31788977;31789391;31853800;31887668;33681180;34888752;35124453	acalabrutinib;afatinib;alectinib;avapritinib;bevacizumab erlotinib;bosutinib;brigatinib;canertinib;conteltinib;crizotinib;dacomitinib;encorafenib;erdafitinib;erlotinib;fostamatinib;fruquintinib;gefitinib;gefitinib erlotinib;imatinib sunitinib;iso gefitinib;lestaurtinib;momelotinib;n desethyl sunitinib;nintedanib;olmutinib;orelabrutinib;osimertinib;pemigatinib;pirtobrutinib;poziotinib;pyrotinib;radotinib;regorafenib;ruxolitinib;sorafenib;sorafenib tosylate;sorafenib twice daily;sunitinib;sunitinib pretreate;telatinib;tepotinib;tirabrutinib;tivantinib;ulixertinib;vemurafenib;zanubrutinib		['2009[1]', '2010[2]', '2012[2]', '2013[2]', '2014[3]', '2015[1]', '2016[1]', '2017[1]', '2018[2]', '2019[10]', '2020[1]', '2021[2]']	506	16314617;16330672;17158546;17239278;17239281;17761718;17761719;17761720;17761721;17927489;17935210;17935226;17935273;17947727;17965000;17979602;17997441;18035517;18036049;18039422;18081793;18083403;18165617;18179992;18188524;18214028;18272027;18272031;18360643;18542784;18823825;18824436;18824440;18829413;18838439;18838713;18841151;18849018;18927310;18928373;18932293;18955458;18971320;18971416;18980461;18981453;18985030;18998055;19001511;19015530;19039026;19054798;19060352;19068454;19075590;19100579;19110452;19259308;19688133;19791829;19791832;19797000;19797416;19804692;19811811;19815480;19815489;19820899;19825959;19828003;19830602;19833232;19861442;19886867;19887470;19894779;19896317;19897852;19898902;19903787;19904265;19911111;19917865;19920817;19923864;19931124;19931354;19937425;19939892;19940466;19942148;19942921;19962921;19967539;19996660;20006922;20007592;20007803;20019017;20019964;20031962;20032126;20043166;20044640;20047122;20932442;20938435;20938627;20940077;20942625;20943595;20943646;20944108;20947481;20948437;20949248;20952508;20957481;20960028;20963554;20975250;20980789;21040530;21051905;21054149;21057538;21059813;21061680;21067355;21067536;21071995;21084271;21090521;21095547;21097692;21097719;21099221;21104107;21105118;21116624;21116874;21118964;21124010;21129617;21134733;21136131;21140147;21148613;21153827;21159645;21161315;21163768;21168502;21174224;21175342;21181476;21187506;21187670;21192792;21194438;21195552;21358107;21388069;22173502;22176869;22179104;22180047;22191279;22191389;22198800;22199315;22202260;22203237;22212486;22220154;22355224;22355504;22453067;22942798;23063263;23066976;23070388;23073758;23086433;23108136;23108697;23108983;23113655;23114504;23114714;23120997;23131541;23135095;23140282;23154434;23177515;23180436;23182663;23185335;23190347;23206420;23207615;23228446;23231522;23235770;23241439;23254966;23264850;23267923;23267961;23269235;23270924;23275777;23308047;23342925;23344019;23393915;23406766;23420084;23511629;23548259;23650573;23730100;24140932;24149944;24158980;24167056;24168290;24188025;24204982;24215790;24216048;24220935;24222142;24222148;24223206;24232460;24238790;24245934;24247421;24247547;24249435;24253418;24257257;24257497;24268852;24285479;24289201;24295410;24306119;24309979;24313573;24321257;24321258;24323035;24324073;24332573;24353914;24354908;24369790;24373400;24391922;24396670;24419011;24454008;24455830;24503805;24516498;24649132;25344452;25351639;25353068;25378456;25381264;25422908;25422989;25424181;25442773;25442842;25444514;25446042;25448554;25450040;25455500;25458703;25459392;25465298;25465968;25471941;25488966;25493932;25501128;25502986;25515134;25519698;25519701;25529578;25532471;25538399;25540214;25541325;25568747;25586958;25587220;25615253;25621299;25663899;25694811;25731247;25933967;26116107;26168132;26288144;26716400;26722236;26722259;26723241;26774206;26798533;26807228;26881543;26905101;26905126;27065683;27244886;27519301;27539383;27595394;27633584;27648348;27780936;27793938;27798861;27807302;27822939;27832697;27838688;27838867;27841748;27852035;27852069;27859259;27863831;27863995;27890855;27893461;27896475;27919134;27922693;27923360;27924459;27924664;27929442;27935362;27956189;27967249;27974690;27975187;27980109;27986369;27997164;28000738;28011623;28031890;28057423;28085669;28096937;28096938;28096939;28105174;28123542;28133068;28144093;28199818;28299173;29259007;29264567;29274030;29275383;29284153;29289530;29296523;29312652;29345296;29359059;29383148;29399154;29416656;29435010;29435133;29662544;30332546;30346846;30348216;30378405;30380599;30393183;30393206;30401688;30412222;30413868;30419914;30446580;30458884;30465354;30472587;30474747;30499710;30502686;30523507;30527746;30543737;30546281;30551509;30566287;30577655;30586316;30595151;30597890;30636586;30651932;30713805;30894887;31646776;31657977;31662551;31665407;31669222;31669811;31678788;31679139;31683643;31691077;31702819;31725619;31726458;31732098;31732782;31755321;31769434;31784210;31789391;31793376;31794273;31839442;31866228;31875847;31889670;31908826;31912683;31926879;31950018;32022503;32053767;32073574;33353364;33510997;33531869;33552266;34626691;34664194;34664999;34681859;34699525;34706141;34748125;34750035;34791942;34800178;34826699;34838486;34853912;34881630;34891209;34920897;34927453;34927575;34928481;34938069;34939424;34949997;34984195;35008867;35011579;35033866;35083189;35116532;35116623;35116627;35124453;35154527;36293521;36332882;36333148;36374447;36396667;36430773;36434552;36505409;36529626;36549781;36555771;36686667;37682147;37694583;37724017	['2005[2]', '2006[3]', '2007[25]', '2008[29]', '2009[46]', '2010[58]', '2011[17]', '2012[44]', '2013[45]', '2014[44]', '2015[13]', '2016[49]', '2017[16]', '2018[32]', '2019[32]', '2020[4]', '2021[32]', '2022[12]', '2023[3]']
swainsonine	9	12350025;12398502;23149419;24240642;25448288;27606974;27999809;30468758;30470948	swainsonine;vesnarinone		['2002[2]', '2012[1]', '2013[1]', '2014[1]', '2016[2]', '2018[2]']	10	11742564;12434298;14682391;16273203;20026005;20044542;20957282;21156827;23151791;31876239	['2001[1]', '2002[1]', '2003[1]', '2005[1]', '2009[2]', '2010[2]', '2012[1]', '2019[1]']
t cell based immunotherapy	5	23246626;30504288;34639141;35844300;36636447	chimeric antigen receptor t cell therapy;ctla4ig;cytotoxic t lymphocyte associated antigen 4 immunoglobulin;t cell based immunotherapy;t cell therapy		['2012[1]', '2018[1]', '2021[2]', '2022[1]']	4	12515725;17983390;19930661;24349559	['2002[1]', '2007[1]', '2009[1]', '2013[1]']
tamoxifen	112	11162921;11240687;11570696;11577011;11681514;11698160;11706213;11735660;11860472;11900210;12244117;12270594;12366669;12376486;12394257;12395386;12411737;12419016;12419790;12419838;12427111;12481303;12904141;14522927;14562291;14563406;14599455;14599460;14629741;14642736;14652237;14965695;15509721;15528967;15529397;15563850;15579432;15606132;15989501;16226541;16299164;16307879;16322846;16334131;16339197;16343223;16354192;16390765;16533026;17923830;17932118;17947222;18061380;18064567;18329640;18603996;18974135;19018086;19082882;19109949;19138696;19894134;19928153;19935718;20006599;20932907;20965565;21059860;21086978;21091806;21094101;22174377;22174434;23090744;23096593;23149465;23161341;23213131;23276611;23291438;24148245;24265036;24317225;24321833;24376025;25350372;25450264;25502239;25522849;26704996;26745289;26870344;27065334;27775859;27810526;27936172;28721383;30391994;30449703;30467747;30485707;30563414;30568462;31785970;31793758;31845095;34839255;35046811;36235291;36309308;36540889;37833800	4 hydroxy tamoxifen;4 hydroxyl tamoxifen;4 oh tamoxifen;4 ohe;4 oht;4oh tamoxifen;c4hd;lhtd4;maternally expressed gene 3;sirt1 deficiency;sirt3 expression;sirt4;sirtuin 3;tamoxifen;tamoxifen site;tamoxifen treat;topical tamoxifen		['2000[2]', '2001[9]', '2002[14]', '2003[8]', '2004[6]', '2005[10]', '2007[7]', '2008[5]', '2009[4]', '2010[6]', '2011[2]', '2012[7]', '2013[5]', '2014[4]', '2015[3]', '2016[5]', '2018[6]', '2019[3]', '2021[2]', '2022[3]', '2023[1]']	1567	10753641;10754487;11156229;11156249;11162933;11162935;11177646;11194089;11194452;11194453;11195289;11205460;11206010;11206583;11207003;11221280;11236026;11240668;11249472;11250718;11250721;11251370;11255561;11256174;11268466;11271861;11279538;11279694;11315715;11348342;11556039;11562271;11564602;11564678;11566553;11566610;11570696;11571728;11577172;11581251;11584060;11589065;11595710;11595711;11595837;11595883;11596113;11602812;11605012;11606437;11668492;11673680;11675139;11678801;11682285;11687975;11688358;11688513;11689293;11693462;11694791;11694792;11698160;11698565;11708024;11709564;11709723;11710631;11710825;11710890;11711029;11714246;11714484;11720461;11726205;11727178;11729359;11729374;11731427;11735166;11735660;11735822;11740053;11743747;11745278;11747064;11750181;11751385;11751515;11752079;11753438;11753809;11759825;11769967;11770184;11772280;11773290;11773292;11773293;11773296;11773306;11776601;11784361;11785914;11791121;11795342;11795343;11795344;11795345;11795346;11795358;11795359;11795362;11795364;11795365;11795371;11795374;11795376;11795383;11795384;11795385;11795386;11795443;11795444;11822750;11824882;11843850;11843858;11848523;11849618;11850213;11850214;11850215;11850217;11850218;11850227;11850228;11850229;11852397;11871862;11874071;11883334;11899352;11899353;11899380;11899390;11899414;11899415;11899785;11900211;11905688;11906440;11906441;11906546;11911415;11916227;11916228;11916230;11916231;11916232;11916233;11916234;11916237;11930870;11935091;11970744;11970745;12057165;12236577;12237338;12242127;12243915;12244117;12270594;12353818;12353821;12353826;12354364;12355995;12361723;12363457;12366490;12366669;12370124;12372723;12375012;12376201;12376463;12376486;12377957;12377985;12378953;12383709;12388156;12393984;12394214;12394257;12395333;12396554;12399422;12404296;12408370;12408374;12408377;12408639;12411737;12411738;12413615;12413861;12419016;12419790;12421108;12425368;12425756;12427111;12429630;12429976;12431063;12432338;12433441;12441257;12441263;12441265;12442345;12445697;12452450;12454761;12454770;12456669;12460873;12467058;12470819;12473165;12475378;12477460;12481303;12481423;12482128;12482846;12487281;12488405;12488602;12490735;12490847;12492635;12495475;12496244;12497042;12503208;12514567;12518867;12530022;12542403;12549760;12549769;12554768;12556105;12557811;12587532;12589935;12589942;12632256;12650703;12650712;12722407;12738974;12804324;12819377;12849612;12889515;12904141;12933558;14501826;14502219;14503914;14507640;14508820;14512389;14513433;14513435;14513436;14513437;14517406;14519753;14521597;14530809;14531500;14534737;14535530;14535531;14551341;14555500;14556922;14559845;14559846;14560926;14562716;14568562;14569515;14571068;14576841;14580682;14581270;14581371;14581828;14584060;14584071;14588130;14594936;14597597;14599454;14599460;14599971;14600092;14600840;14603258;14605097;14607030;14614530;14617686;14620916;14623519;14623522;14623523;14623524;14623525;14623528;14623537;14623538;14623541;14623544;14624772;14626352;14626378;14629741;14630089;14631622;14637387;14641993;14645110;14645421;14649542;14655997;14658606;14659106;14659107;14659118;14659127;14659135;14659136;14659138;14659147;14662431;14663775;14663777;14664881;14665741;14667143;14667279;14672735;14672741;14675357;14678248;14679010;14681546;14682005;14687281;14687437;14690157;14691057;14692654;14693319;14695189;14695486;14709804;14710366;14713268;14713299;14719418;14730112;14731708;14746826;14763031;14959510;14965549;14965564;14965585;14965685;14965690;14965695;14967915;14969464;14973393;14986591;14998563;15008511;15033743;15042449;15379709;15382059;15385123;15385141;15385144;15386482;15387370;15388795;15448735;15448996;15451765;15454190;15465111;15467423;15467738;15470002;15471505;15472219;15477543;15477633;15477634;15477635;15477865;15477866;15485321;15485561;15491065;15492801;15493187;15494603;15494636;15494641;15497689;15499175;15501247;15501580;15503139;15504151;15505276;15507180;15509721;15513900;15513977;15517615;15520062;15522266;15522554;15523158;15525441;15528115;15528270;15528967;15529397;15531017;15531727;15534114;15535858;15536519;15538040;15538041;15541579;15542935;15544926;15544931;15545665;15545666;15545669;15545973;15550578;15550579;15563850;15564322;15565568;15570004;15571956;15576459;15579015;15579914;15581053;15581946;15585073;15585074;15585377;15585566;15585641;15590321;15591140;15592834;15597216;15598980;15601818;15604281;15606341;15611077;15613444;15613453;15619569;15623610;15631864;15634633;15637958;15640959;15642172;15646397;15646413;15665622;15678614;15687641;15688312;15700624;15704648;15707700;15711064;15713566;15719595;15719596;15719597;15723135;15736473;15742545;15743106;15752472;15762036;15768843;15989501;16098456;16120301;16183288;16184460;16184462;16185868;16188438;16188442;16198056;16198110;16198223;16199162;16202921;16203663;16205008;16210385;16211243;16211303;16212101;16213745;16215679;16216906;16218894;16218901;16219589;16222310;16224233;16227740;16230013;16230014;16234518;16234819;16236516;16239258;16239301;16244788;16245354;16246613;16247594;16247596;16251200;16253280;16253954;16254040;16256910;16257405;16258087;16261414;16264181;16264406;16267126;16267611;16273221;16274369;16274925;16277879;16280035;16280763;16285565;16288118;16288123;16290172;16291822;16293862;16297086;16297087;16297970;16298037;16301853;16303243;16304968;16307966;16309228;16309844;16322179;16322319;16322326;16322340;16322341;16322846;16323060;16326830;16328721;16329453;16333527;16334131;16337805;16343223;16352333;16354192;16355216;16356651;16359839;16361195;16361559;16361630;16364390;16368050;16368063;16368128;16368441;16369246;16376301;16380686;16382061;16389986;16390778;16392882;16398223;16402138;16408695;16414339;16420837;16444894;16446547;16457695;16457696;16457703;16471323;16510375;16545692;16555976;16556039;16758664;16789891;16823172;16890174;16917141;16917142;16917143;16986259;17157789;17158755;17158758;17158759;17160017;17160137;17161453;17164406;17169390;17170217;17178195;17178225;17186358;17196107;17197361;17198756;17209526;17257462;17259554;17261761;17261762;17261763;17261772;17290575;17344666;17361921;17476970;17526937;17536882;17564319;17890210;17890211;17890213;17890214;17906453;17909269;17912176;17912633;17912634;17912635;17912636;17912637;17912638;17913663;17914099;17914589;17917098;17917140;17919537;17922544;17923407;17927890;17927929;17929966;17938958;17942676;17947224;17947476;17947724;17951913;17952739;17962382;17962609;17971595;17972176;17974625;17975144;17976267;17978864;17983255;17983942;17988279;18000226;18001417;18003841;18006236;18020931;18021753;18023540;18024866;18026833;18028020;18032117;18035581;18037598;18043895;18048498;18049305;18055740;18058739;18061455;18062352;18062751;18066117;18071188;18075307;18075758;18082328;18083023;18083065;18086795;18087606;18097937;18155570;18159070;18160252;18162533;18163149;18164268;18164821;18167132;18171986;18177630;18190722;18205709;18210656;18234307;18269772;18279897;18282367;18289047;18292828;18292830;18314701;18330080;18365873;18473974;18473976;18603996;18632481;18790331;18823033;18823530;18824559;18827493;18830694;18835379;18837023;18838712;18840391;18840821;18855134;18855282;18922978;18923905;18927301;18928543;18930105;18937966;18940240;18946748;18952554;18954499;18957523;18971122;18974122;18974135;18980735;18980867;18981464;18983216;18983844;18984771;18985046;18987448;18992300;18992998;18993026;18996114;18997820;19000052;19000448;19002577;19005469;19010927;19011961;19013015;19013720;19018258;19019258;19019322;19019622;19020189;19034514;19046107;19047159;19048370;19059062;19059307;19060594;19062268;19064094;19065141;19066611;19069698;19073503;19073509;19074846;19075277;19082882;19084267;19088019;19088722;19090968;19091778;19091781;19095684;19095770;19096111;19096768;19099234;19101578;19101792;19101793;19103187;19105217;19106221;19108995;19111841;19112615;19115686;19132986;19139004;19140518;19143068;19145355;19146862;19152838;19194367;19199266;19246968;19337436;19434892;19797123;19797619;19806450;19806518;19815716;19819984;19820367;19821328;19821400;19827558;19827876;19827879;19830822;19830888;19833452;19836953;19838848;19843839;19847644;19852739;19858087;19858209;19875752;19885617;19887477;19901195;19904269;19911269;19914527;19914530;19914545;19914548;19914552;19919059;19922614;19924529;19928153;19931998;19933048;19933076;19940156;19940281;19942839;19944418;19944523;19944537;19946350;19949017;19953095;19955929;19958226;19967274;19967558;19968660;19995676;19996302;19996398;20004545;20004966;20005069;20005174;20006599;20007295;20032401;20033476;20044124;20046228;20067604;20088394;20110046;20120834;20141708;20931276;20932907;20934747;20937368;20943602;20943807;20944147;20947464;20954961;20956823;20956826;20956830;20956939;20957430;20961995;20965484;20971843;20981001;21028825;21041310;21041378;21042729;21044952;21046229;21046982;21047200;21048441;21048442;21052945;21056131;21057537;21070402;21075781;21083974;21086978;21087898;21087932;21092078;21092749;21094378;21097717;21104029;21104350;21106355;21118526;21119261;21119367;21120371;21121920;21122099;21128721;21129614;21131637;21134732;21138602;21145356;21147884;21148080;21153699;21170268;21170675;21172025;21175263;21178920;21180225;21181231;21184269;21184272;21185724;21187922;21188118;21191649;21191690;21194224;21196696;21243720;21256460;21284254;21290426;21351264;21430407;21450145;21490735;21500468;21503010;21552410;21731580;21787679;22174013;22174434;22180457;22193446;22207086;22207277;22223434;22295213;22586693;22619649;22740875;23024549;23060039;23061905;23063432;23063783;23065002;23071688;23074171;23076396;23076832;23076938;23087268;23089983;23096593;23099621;23102614;23103222;23104890;23106852;23108666;23116626;23117141;23117886;23121363;23123664;23124857;23149465;23151593;23155362;23155705;23157045;23159075;23159542;23161673;23167378;23169272;23184079;23195224;23199482;23200299;23205744;23212665;23213055;23213263;23224235;23228462;23228483;23228987;23230135;23231648;23236419;23236424;23242172;23242584;23246124;23246169;23247610;23257707;23258331;23263740;23265752;23266963;23267976;23267981;23267985;23276611;23281268;23285017;23291438;23300383;23308083;23326738;23327065;23342281;23344024;23346096;23360010;23509701;23509778;23554768;23599947;23730045;23997516;24136418;24143895;24148245;24158757;24166501;24167368;24168149;24178758;24184201;24188882;24189439;24197662;24205315;24213953;24218224;24223121;24227889;24233999;24240127;24241787;24242068;24253314;24253811;24256369;24258256;24265036;24265353;24266867;24282897;24289103;24299457;24307446;24314556;24315568;24327334;24332630;24336330;24338689;24347302;24353914;24355041;24359811;24361399;24362250;24367492;24368766;24373320;24373431;24373794;24377427;24377619;24386009;24394127;24416561;24419304;24439786;24455187;24475835;24503025;24565676;24575835;24624537;24649292;24771920;24869971;25332094;25332252;25338647;25339025;25348432;25349302;25354921;25360674;25362855;25383451;25383659;25395315;25400119;25419123;25421723;25422431;25424369;25427459;25431237;25432325;25433206;25434100;25436864;25447798;25447917;25450264;25456786;25460247;25471334;25475563;25479752;25488523;25490383;25490892;25494706;25494903;25495490;25496254;25497694;25499443;25503972;25509152;25512454;25522763;25523032;25529734;25532106;25533471;25535893;25538079;25539992;25554223;25568468;25568855;25606038;25624908;25674442;25680254;25685660;25759621;26096920;26139969;26467036;26660140;26704594;26711969;26714774;26745289;26776766;26796263;26823898;26841510;26855680;26870344;26922195;26970129;27058571;27065334;27262406;27308525;27586640;27633191;27725164;27729409;27753529;27780311;27785653;27788154;27797974;27809310;27809747;27810342;27814544;27815995;27821018;27825388;27827416;27830684;27831634;27832523;27837347;27838413;27852186;27852187;27854072;27858538;27865412;27872957;27879270;27887709;27892656;27894163;27915204;27931750;27932312;27936172;27939839;27942916;27966177;27966906;27967255;27967264;27977766;27981422;27986463;27988492;27992601;28005246;28012130;28017765;28028927;28029312;28034069;28042574;28050232;28053622;28066250;28074989;28123522;28133287;28133288;28138400;28149048;28159238;28160860;28228706;28292162;28881721;28913115;29257261;29261144;29269484;29270413;29274928;29285040;29287963;29312586;29312618;29318806;29326587;29357435;29362676;29381962;29383334;29416436;29416660;29416786;29416796;29423105;29430288;29435103;29760748;30072833;30334368;30345523;30352838;30354917;30357449;30359738;30360952;30384047;30391994;30399513;30411242;30413890;30430768;30431262;30443921;30450766;30451841;30451843;30458661;30458882;30459210;30467747;30478785;30489256;30497079;30499075;30503537;30511361;30518523;30523459;30526633;30530296;30536272;30537139;30538116;30538117;30538119;30539320;30542717;30542984;30553342;30556337;30563414;30563895;30572423;30573731;30575816;30593393;30596276;30630678;30643455;30655778;30701026;30745932;30800036;31360886;31431822;31630379;31631887;31641921;31652391;31653542;31657150;31663350;31671023;31675993;31677361;31690832;31699587;31710162;31713297;31752977;31753476;31757667;31760402;31775753;31782270;31800347;31812165;31821071;31821370;31827114;31839158;31844100;31848339;31852530;31853860;31862315;31877313;31882361;31894257;31894313;31894331;31934028;31993373;32039034;32231501;32261929;32269951;32398983;32401166;33348436;33355355;33357231;33369460;33376497;33418733;33791998;34626060;34635390;34637342;34653752;34656436;34661562;34696892;34697301;34731560;34740542;34749277;34771077;34821461;34830456;34835986;34837241;34839255;34841716;34845001;34886806;34893156;34896079;34896436;34903452;34923243;34973347;34987915;35006452;35039277;35049934;35070937;35079352;35116374;35187021;35201439;35201456;35229028;35419472;35975200;36210566;36232636;36245246;36252018;36264351;36269749;36292950;36293165;36321415;36334189;36335738;36372800;36375570;36400971;36401980;36410675;36430553;36436735;36441547;36455483;36460099;36475748;36479906;36494506;36495379;36521686;36538247;36566301;36571806;36584588;36585466;36587111;36593822;36618302;36623325;36686170;36714346;36846736;37848569;37858772;37944384	['2000[39]', '2001[141]', '2002[103]', '2003[120]', '2004[124]', '2005[129]', '2006[31]', '2007[97]', '2008[103]', '2009[72]', '2010[89]', '2011[12]', '2012[82]', '2013[67]', '2014[60]', '2015[16]', '2016[72]', '2017[24]', '2018[57]', '2019[43]', '2020[6]', '2021[39]', '2022[38]', '2023[3]']
tamoxifen citrate	2	16202236;27664187	clomiphene;clomiphene citrate;tamoxifen citrate		['2005[1]', '2016[1]']	24	12429028;12570169;14556812;14648180;15451765;15726910;16390783;18082737;19932024;19996653;21176231;23182557;23211136;24494277;25680254;26775457;27693298;29231358;29355003;31808011;33537000;34756869;34813001;36335738	['2002[3]', '2003[1]', '2004[2]', '2005[1]', '2007[1]', '2009[2]', '2010[1]', '2012[2]', '2013[1]', '2014[1]', '2015[1]', '2016[2]', '2017[1]', '2019[1]', '2020[1]', '2021[2]', '2022[1]']
tanshinone ii a	15	12541616;12945335;14692730;16183340;16232748;17942285;19043224;19905026;20158045;23069716;24296293;25497578;27672695;30348386;34656775	cryptotanshinone;diterpenoid tanshinone;tanshinol;tanshinone;tanshinone i;tanshinone ii a;tanshinone vi		['2000[1]', '2001[1]', '2002[1]', '2003[1]', '2005[1]', '2007[1]', '2008[1]', '2009[2]', '2012[1]', '2013[1]', '2014[1]', '2016[1]', '2018[1]', '2021[1]']	148	11743897;12410540;12411059;12528512;12583240;12599436;14528681;14693071;16189210;17942126;17997063;18076874;18201675;18231749;18822915;18830968;18846334;18855446;18949381;18973753;18986330;19001436;19005937;19020785;19043224;19294860;19356097;19793029;19800776;19802541;19885617;19906051;19938214;20329614;20939291;20981511;21043035;21048307;21134432;21146968;21165580;21190747;21220930;21265116;21287782;21472292;22969929;23063542;23063715;23085565;23094864;23164764;23202971;23227799;23266607;23271281;23627131;24153432;24157079;24167031;24244442;24302760;24311868;24325103;24355235;24358772;24362639;24422390;25376085;25395832;25449357;25491263;25497578;25502794;25503137;25538336;25544360;26000384;27693799;27840935;27845241;27847200;27848206;27855363;27857162;27882565;27891324;27894814;28040437;28598075;29312602;29383168;29472776;30358216;30373594;30398868;30414239;30506648;30537633;30537733;30574749;30578955;30675253;30717537;31672498;31686786;31704290;31706104;31711043;31757424;31759042;31778727;31818704;31820522;31821877;31828417;31894340;31906014;31908414;33505309;33507609;33597880;34625061;34628084;34655285;34656969;34661962;34792426;34804370;34819867;34852178;34880385;34880957;34916792;36279396;36309810;36319062;36374307;36379259;36578443;36586093;36608501;36612248;36651254;36712689;37713995;37778998;38035519	['2001[2]', '2002[4]', '2003[2]', '2005[1]', '2007[5]', '2008[13]', '2009[7]', '2010[12]', '2011[1]', '2012[10]', '2013[11]', '2014[10]', '2016[13]', '2017[2]', '2018[11]', '2019[15]', '2020[3]', '2021[12]', '2022[11]', '2023[3]']
tartrazine	8	16408696;19026985;19095036;22207211;22308692;29854586;34717978;34972512	cloretazine;ligustilide;ligustrazine;tartrazine;tetramethylpyrazine		['2005[1]', '2008[2]', '2011[2]', '2017[1]', '2021[2]']	16	11321434;14649206;16278404;16408696;17321170;18089395;18186587;19026985;21104607;23063715;28024287;28056188;30576705;31885804;35035207;36470527	['2000[1]', '2003[1]', '2005[2]', '2006[1]', '2007[2]', '2008[1]', '2010[1]', '2012[1]', '2016[2]', '2018[1]', '2019[1]', '2021[1]', '2022[1]']
taxu	7	14533803;15604042;16354306;19040113;19101660;25531185;36555256	tax protein;taxu		['2001[1]', '2004[1]', '2005[1]', '2008[2]', '2014[1]', '2022[1]']	2	21061464;34772612	['2010[1]', '2021[1]']
temozolomide	12	16390267;20028873;20046231;23150052;23212393;25771981;27893811;28209108;30517049;31750728;32025326;34944906	acetazolamide;temozolamide;temozolomide		['2005[1]', '2009[2]', '2012[2]', '2014[1]', '2016[2]', '2018[1]', '2019[2]', '2021[1]']	368	11584894;11585361;11718258;12057095;12113102;12113120;12237842;12241110;12392640;12459014;14578471;14584078;14585987;14586755;14614022;14624222;14669291;14684203;14705733;14735685;14765377;14765379;14765384;14765388;14765390;14981983;15380566;15389472;15466173;15497117;15527106;15527110;15547722;15615536;16203762;16207487;16224412;16234526;16237290;16255151;16260697;16262566;16270316;16283445;16288862;16340021;16356721;16374565;16395193;16396752;16433200;16556052;16767918;16932504;17154070;17214326;17405263;17409864;17914081;17921733;17929115;17952745;17967314;17967509;17968428;17987262;17987263;17998665;17999840;18004504;18006772;18021753;18058466;18071985;18082451;18089819;18091279;18093250;18690931;18819994;18834673;18843749;18845525;18922977;18928331;18945611;18946417;18952979;18984772;18992637;19001677;19016015;19037596;19047122;19056675;19061770;19067722;19074867;19107490;19116135;19806145;19816190;19825992;19831132;19836157;19840807;19846986;19861433;19888760;19903457;19931733;19934274;19934293;19946604;19996303;20017331;20032445;20044633;20045804;20150365;20150369;20930514;20932651;20934264;20936460;20957337;20978505;20980775;21030284;21052773;21052775;21074062;21107199;21116692;21116835;21135282;21140282;21173727;21181449;21190059;21206189;21209769;21225022;21229642;21509778;22173583;22203954;22211144;22277391;22866207;22870139;23078020;23111300;23129347;23132408;23133490;23150052;23151019;23163664;23182901;23193155;23208901;23224713;23225460;23230963;23246370;23254891;23258843;23259744;23279669;23291065;23300356;23328466;23386096;23828734;24140770;24140783;24157870;24178621;24249672;24257502;24265731;24265816;24314556;24325790;24326836;24335615;24337403;24379162;24380758;24470824;24523749;25333475;25349381;25351918;25356874;25371289;25429616;25431953;25434381;25434389;25442339;25449156;25460932;25466729;25480497;25501992;25515700;25524815;25524817;25528635;25535132;25554223;25563456;25610727;25732643;25988042;26168134;26717998;26748069;26855472;26860681;26960490;27179669;27467914;27669643;27791206;27802780;27804217;27815961;27828691;27835903;27845901;27865821;27878252;27893327;27936607;27942839;27959385;27997874;28000777;28007652;28011051;28031711;28035389;28065499;28123740;28234553;28244465;28297578;29256415;29263302;29270703;29340056;29359162;29416647;29416760;29434848;30175049;30354145;30357214;30361254;30399573;30406970;30407280;30413666;30426452;30446773;30456480;30460630;30488294;30506499;30529153;30534564;30539844;30551476;30572911;30575081;30579113;30583471;30589027;30597867;30599226;30599912;30600180;30605703;30610041;30627327;31044184;31385986;31386006;31639020;31639772;31662972;31689562;31701682;31702627;31719653;31724813;31725331;31746080;31790777;31794964;31821983;31831026;31865735;31896509;31911775;31934277;32009800;32019288;32025326;32642719;32884997;33376532;34581280;34657141;34657557;34675514;34687375;34687915;34689306;34702850;34704360;34723551;34731767;34746996;34747271;34751990;34753395;34769368;34788006;34820776;34830180;34897360;34946686;34975752;34999255;35002738;35006781;35008215;35014379;35047820;35059545;35116278;35116662;35116690;36260828;36274026;36291166;36306196;36357822;36399831;36440187;36442077;36484477;36493901;36515664;36521103;36524700;36575665;36576012;36615285;36627893;37773633;37803333;37879937;37949483	['2001[6]', '2002[4]', '2003[18]', '2004[8]', '2005[18]', '2006[6]', '2007[19]', '2008[21]', '2009[21]', '2010[25]', '2011[5]', '2012[24]', '2013[17]', '2014[26]', '2015[6]', '2016[26]', '2017[10]', '2018[31]', '2019[23]', '2020[2]', '2021[31]', '2022[17]', '2023[3]', '2024[1]']
tetraethyl lead	2	16350473;16696177	methanethiosulfonate ethylammonium;t butylammonium chloride;tetraethyl lead;tetraethylammonium		['2004[1]', '2005[1]']	3	18069019;24297172;25700359	['2007[1]', '2013[1]', '2014[1]']
tetrandrine	4	16246479;16355453;30363745;30547225	tetrandrine;tetrandrine citrate		['2005[2]', '2018[2]']	70	11749785;11876945;12429973;12466042;12466043;12466044;12466045;12466046;12466047;12466049;12580092;12585075;12733343;12774357;14653313;14666379;14666765;14713364;15504755;15587405;15588729;15604277;15673192;16403267;17923190;17989878;18051908;18173151;18851784;18992279;19035180;19898868;20032409;20036342;20978119;21176918;23085478;24173687;24185966;24204145;24269338;24370303;24400441;24403829;25355542;25434925;25510598;25524807;26527422;27027348;27644895;27909720;27912885;30362536;30363745;30428756;30547225;30549224;30554655;30587932;31638254;31690059;31801248;31934280;34748960;34885686;36247873;36273169;36377337;36435772	['2001[5]', '2002[10]', '2003[3]', '2004[5]', '2005[1]', '2007[4]', '2008[3]', '2009[3]', '2010[2]', '2012[1]', '2013[7]', '2014[4]', '2016[5]', '2018[7]', '2019[4]', '2021[2]', '2022[4]']
tetrathiomolybdate	2	16182195;25498020	tetrathiomolybdate		['2005[1]', '2014[1]']	16	14664727;15541506;16242529;16277669;16282507;17641535;18210236;19010295;19026449;19934283;19965379;20171597;24225134;25349139;31638244;34857647	['2002[1]', '2004[1]', '2005[3]', '2006[1]', '2007[1]', '2008[2]', '2009[3]', '2013[1]', '2014[1]', '2019[1]', '2021[1]']
thalidomide	76	11589298;12035293;12242718;12349873;12357053;12360755;12372201;12423435;12445187;12625358;12642692;15694139;15747750;16222306;16373260;17175202;17189220;17233470;17408102;18292834;18930144;19075655;19192066;19277226;19434859;19840843;19841190;19921660;20025048;20051154;21121869;21126632;23065668;23095830;23161111;23225448;23598851;24196904;24269586;24292623;24318541;24350712;24360033;24363427;25352650;25446343;25448889;26218130;27412083;27567409;27751757;27852146;30335598;30341712;30355421;30374242;30385546;30397214;30459439;30518785;30522101;30586869;31647152;31778774;34638592;34702127;34734663;34769347;34853241;36252444;36261529;36309155;36470274;36476642;36549117;36563074	bortezomib;bortezomib btz;bortezomib dexamethasone;bortezomib melphalan prednisone;bortezomib thalidomide dexamethasone;carfilzomib;lenalidomide;lenalidomide and dexamethasone;lenalidomide dexamethasone;lenalidomide plus dexamethasone;melphalan prednisone thalidomide;melphalan thalidomide dexamethasone;pomalidomide;pomalidomide dexamethasone;tafasitamab lenalidomide;thalidomide		['2001[2]', '2002[9]', '2004[2]', '2005[2]', '2006[4]', '2007[1]', '2008[5]', '2009[5]', '2010[2]', '2012[5]', '2013[7]', '2014[4]', '2016[4]', '2018[10]', '2019[2]', '2021[5]', '2022[7]']	495	11204667;11204668;11204669;11204670;11204671;11204672;11249521;11508321;11558112;11574978;11586058;11592764;11597576;11598844;11599654;11600479;11600818;11604049;11697498;11703326;11705350;11705847;11707866;11715394;11715779;11717819;11727005;11727503;11730158;11736942;11740806;11740812;11740814;11740815;11740816;11740817;11740818;11745292;11753617;11763420;11770361;11797109;11803357;11808999;11809002;11815715;11815718;11838958;11843822;11920188;11985351;12057049;12057063;12057126;12113124;12243705;12296856;12349951;12350364;12357499;12358916;12359057;12361920;12365009;12368119;12370039;12371635;12377654;12384400;12386094;12393672;12397997;12402158;12409330;12409654;12411981;12412207;12415632;12422154;12423428;12423435;12429624;12429715;12430877;12445187;12448656;12463469;12463602;12483964;12484444;12485902;12488594;12492118;12499476;12512915;12513842;12515077;12515619;12517815;12520478;12520482;12520483;12549855;12553678;12607993;12613516;12616698;12642692;12647645;12803319;14505639;14508098;14512311;14524324;14531913;14558594;14565649;14577465;14578685;14580660;14581892;14587053;14598030;14600372;14617002;14617101;14625789;14633782;14645435;14649541;14653064;14657598;14678955;14679006;14682394;14704038;14708607;14716038;14719205;14719997;14724512;14731337;14738147;14738599;14750579;14986485;14988745;15015890;15015891;15015892;15015893;15015894;15040702;15334875;15380566;15448032;15448874;15457133;15464241;15464708;15479647;15481613;15508726;15514381;15519508;15520820;15534716;15569010;15571458;15572585;15577325;15580219;15581054;15598423;15605244;15618473;15621734;15623591;15640623;15658601;15663335;15694139;15714004;15764048;15829331;15991268;16029970;16119141;16183272;16191088;16197418;16198398;16207598;16219350;16219892;16221046;16222306;16230292;16249352;16255679;16259575;16263590;16264962;16282886;16288038;16288366;16297005;16301340;16305990;16310808;16313753;16319143;16322468;16325941;16327714;16328086;16330438;16342649;16344099;16351636;16365178;16373260;16454100;16506632;16985953;17156398;17168657;17168659;17176908;17195429;17202830;17203753;17229332;17249503;17409967;17415315;17877845;17877846;17910633;17917962;17920679;17920916;17927281;17932881;17947830;17964176;17964516;17970884;17972050;17975653;18023086;18023317;18024384;18024645;18032762;18032763;18032975;18034203;18035771;18037876;18050580;18055335;18063543;18069275;18069278;18070197;18070713;18070716;18085170;18087184;18164847;18172353;18182082;18220887;18250532;18291259;18325608;18827465;18837878;18838876;18925849;18948377;18950837;18951804;18957334;18976811;18977529;18981536;18983651;18992924;19016330;19046116;19052692;19067746;19082817;19095429;19098937;19103485;19103760;19112201;19176055;19815837;19816627;19822087;19823768;19823875;19832041;19834276;19834277;19843943;19852981;19863375;19878638;19878639;19880501;19883313;19887959;19887992;19907157;19907437;19912117;19912234;19919652;19922130;19926820;19947038;19951883;19954656;19997697;20008216;20010166;20010167;20012045;20022538;20029164;20031467;20034801;20038957;20048765;20051154;20068365;20193338;20210231;20232660;20447186;20704076;20932799;20936622;20942865;20943607;20956629;20959369;20979785;20979938;21048383;21049464;21114773;21121869;21122398;21130164;21146205;21150183;21155446;21156460;21159364;21172343;21176188;21179284;21211317;21215621;21218047;21222370;21239832;21319020;21442015;22189704;22197450;22198542;22205840;22206804;22233815;22333255;22490464;22829071;23069303;23076705;23078293;23086432;23089474;23091109;23110262;23139966;23142220;23143621;23148943;23165864;23167419;23182087;23217273;23217281;23233657;23235972;23244235;23265189;23279849;23426142;23598851;23691464;24284039;24289960;24290220;24307514;24314159;24329153;24350712;24452152;24482747;24502315;24518521;24554928;25326112;25361625;25478868;25511905;25526013;25579023;25610725;25685133;25826849;27748917;27801345;27805767;27810902;27832515;27836485;27859683;27862711;27863666;27866096;27873175;27889230;27899254;27913520;27915573;27981924;28000010;28009008;28061994;28083618;28127506;28131776;29344159;29344263;29344579;29435073;29588836;30339882;30405000;30482817;30518785;30534560;30602127;30848748;30886896;31626998;31656203;31670229;31676309;31692444;31694494;31745960;31775673;31778774;31793060;31823054;31831372;31840939;31875999;31891240;32010638;33416146;33552856;34641286;34662871;34773292;34775778;34779533;34795208;34910297;36252444;36383784;36421121;36470274;36483458;37585660	['2000[13]', '2001[44]', '2002[54]', '2003[44]', '2004[34]', '2005[36]', '2006[11]', '2007[41]', '2008[24]', '2009[45]', '2010[29]', '2011[9]', '2012[24]', '2013[12]', '2014[9]', '2016[22]', '2017[5]', '2018[8]', '2019[16]', '2020[2]', '2021[7]', '2022[5]', '2024[1]']
thapsigargin	17	11741487;14676213;15028619;17167073;17921144;18852139;19111578;20022948;21160048;21193229;25514597;30451364;30556041;30588337;31683764;33374919;34946547	thapsigargin		['2001[1]', '2003[2]', '2006[1]', '2007[1]', '2008[2]', '2009[1]', '2010[2]', '2014[1]', '2018[3]', '2019[1]', '2020[1]', '2021[1]']	23	11292181;11316057;11708841;11908545;12409227;12429572;12482892;12516782;14577583;14654375;14672280;16364319;19010906;19133225;19961488;20043875;21157003;23396851;27697610;31709706;31890865;33374919;34762761	['2000[2]', '2001[2]', '2002[4]', '2003[3]', '2005[1]', '2008[2]', '2009[2]', '2010[1]', '2012[1]', '2016[1]', '2019[2]', '2020[1]', '2021[1]']
thrombin	20	11583966;12374774;12485850;12529759;12590949;14699102;14704504;15613014;15625319;16257999;18062909;18179476;19083147;19176985;20021392;20032511;20128348;21156725;24453410;26796259	antithrombin;blood coagulation;blood product;connective tissue growth factor;connective tissue growth factor ccn2;keratinocyte growth factor;thrombin;tissue factor		['2001[1]', '2002[4]', '2003[2]', '2004[2]', '2005[1]', '2007[2]', '2008[3]', '2009[2]', '2010[1]', '2013[1]', '2015[1]']	5	11369259;15656349;18097747;24378649;30694755	['2000[1]', '2004[1]', '2007[1]', '2013[1]', '2018[1]']
thrombospondin 1	6	18096704;23100328;24356144;30572097;31851527;33376743	cyslt 1 r;orosomucoid like 3;r spondin 1;r spondin3;thrombospondin 1		['2007[1]', '2012[1]', '2013[1]', '2018[1]', '2019[1]', '2020[1]']	5	12450399;14568985;16227405;18855619;21317461	['2002[1]', '2003[1]', '2005[1]', '2008[1]', '2010[1]']
thromboxane	2	14621185;16516813	cyclopentenone prostaglandin;prostacyclin;prostaglandin f2alpha;thromboxane		['2003[1]', '2005[1]']	16	11228540;11595442;11707269;12391278;12414894;12488443;14508070;15471868;16343480;17164137;19097967;19138979;19880449;20129485;21299081;29292033	['2000[1]', '2001[2]', '2002[3]', '2003[1]', '2004[1]', '2005[1]', '2006[1]', '2008[2]', '2009[2]', '2010[1]', '2017[1]']
thymol	2	19090255;23413548	thyme oil;thymol		['2007[1]', '2012[1]']	10	19874875;25487789;25532299;25540869;28243283;30564761;34649348;34665902;35082072;36549352	['2009[1]', '2014[3]', '2016[1]', '2018[1]', '2021[3]', '2022[1]']
thymoquinone	5	16309225;25861310;26823946;28476718;30668372	thymoquinone;thymoquinone rich fraction		['2005[1]', '2013[1]', '2015[1]', '2016[1]', '2018[1]']	50	16314136;19141961;19903489;19931880;20026309;20492105;20957680;21040738;21098874;22177381;22229047;23077516;23161274;23196752;24270600;24355171;25450185;25531768;25536616;25554986;25847385;25859298;25859299;26718217;26745078;26823946;28105374;28476718;29075062;30387147;30421672;30545123;30564115;31143211;31628026;31883990;31885471;34627167;34627931;34762903;34818114;34959424;34967577;35010954;36498999;36510676;36555545;36686732;37767034;38067161	['2005[1]', '2008[1]', '2009[4]', '2010[3]', '2011[2]', '2012[3]', '2013[2]', '2014[7]', '2015[3]', '2016[3]', '2018[5]', '2019[3]', '2021[7]', '2022[4]', '2023[2]']
tibolone	3	16238103;16360722;20961969	tibolone;tigilanol tiglate		['2005[2]', '2010[1]']	57	11588943;11604225;11606448;11684378;11716995;11730815;11730824;11770188;12387462;12411664;12439100;12439101;12626219;12650712;14526341;14567771;14585524;14623061;14646402;14662281;14692305;14974912;15214586;15383625;15497909;15517326;15533357;15631865;15669560;15743106;16339391;16360722;16390769;17173900;17192288;17882670;17983942;18001721;18018469;18154956;18832293;18991076;19097714;21077503;21134720;23089337;23090268;23201326;24151039;24239616;24483042;27733017;29468081;31810818;32076395;34627872;34961984	['2001[8]', '2002[6]', '2003[9]', '2004[7]', '2005[3]', '2006[2]', '2007[5]', '2008[3]', '2010[2]', '2012[3]', '2013[3]', '2016[1]', '2017[1]', '2019[2]', '2021[2]']
tirapazamine	2	18023823;27943678	tirapazamine		['2007[1]', '2016[1]']	29	11589303;11705453;11862423;11905684;12357303;14522924;14615975;14666730;15387146;15540937;15597251;16249022;16361616;18023823;18052317;20013349;20944092;20967331;21085474;23221082;24362462;27702890;27943678;29377650;30347383;30370690;31762228;35058175;36278808	['2000[1]', '2001[3]', '2002[1]', '2003[3]', '2004[3]', '2005[2]', '2007[2]', '2009[1]', '2010[3]', '2012[1]', '2013[1]', '2016[2]', '2017[1]', '2018[2]', '2019[1]', '2021[1]', '2022[1]']
titanium	4	26798835;31668415;33405672;34968616	titanium		['2015[1]', '2019[2]', '2021[1]']	3	18003155;25774249;35012895	['2007[1]', '2014[1]', '2021[1]']
toxoplasma gondii	85	11211316;11429026;11780322;12197348;14506037;14634118;14642303;14663582;14675763;14688478;14762518;14989493;15024774;15385464;15482886;15491472;15710456;15752119;16220026;16279780;16319175;16359801;16378234;16869549;17189666;17315469;18022177;18396434;18824607;19001140;19050266;19124914;19436513;19822654;19881508;19912587;19995958;20018269;20112847;21087690;21095254;21097503;21173242;21209930;21219742;21225130;21232869;21340304;21629523;21748233;22177333;23077869;23263554;23275028;23279790;23444796;24183979;24248630;24385904;24411983;24470841;24533298;25452548;25492659;25527277;25548411;25726601;26712012;26805618;26811725;27828760;29682491;30519020;30956450;31669836;31722870;31921918;35155320;36214572;36259018;36265591;36282319;36676935;36694563;37768053	cns toxoplasmosis;t gondii;toxoplasma;toxoplasma gondii;toxoplasmosis		['2000[4]', '2001[1]', '2003[9]', '2004[5]', '2005[6]', '2006[1]', '2007[2]', '2008[5]', '2009[6]', '2010[11]', '2011[1]', '2012[5]', '2013[6]', '2014[5]', '2015[3]', '2016[1]', '2017[1]', '2018[2]', '2019[3]', '2021[1]', '2022[6]', '2023[1]']	3	11682609;15469936;34725213	['2001[1]', '2004[1]', '2021[1]']
tramadol	2	31889811;31923654	buprenorphine;droperidol;heroin;leucine enkephalin;methadone;naloxone;naltrexone;narcotic use;opiate use;opioid;opioid analgesic;opioid therapy;opioid use disorder;prescription opioid;tapentadol;tramadol		['2019[2]']	67	11166066;11194738;11194981;11907831;12238141;12387308;12419496;12431425;12499582;12516896;14555337;14559445;14604463;14769376;15099261;15639693;15668743;15711026;15741914;16032279;16364052;17039986;17254528;17279219;17296459;17315416;17319258;17523744;18340366;18473006;18628169;18988309;19041860;19095476;19104845;19112993;19172850;20081232;20081245;20127532;20136170;20476679;22197002;23265686;24238792;24353018;24860685;26728644;27335869;28291693;28913486;29872240;29913768;29913911;30594783;30735070;31428321;31835085;31865411;31889811;33520540;34223466;34764420;34954747;36538147;36613541;36651363	['2000[3]', '2001[1]', '2002[8]', '2003[4]', '2004[4]', '2005[5]', '2006[4]', '2007[2]', '2008[6]', '2009[5]', '2011[1]', '2012[4]', '2013[3]', '2015[1]', '2016[2]', '2017[1]', '2018[3]', '2019[3]', '2020[2]', '2021[2]', '2022[3]']
trans trans 2 4 decadienal	5	14734831;18187174;20036650;31918337;35096399	n trans feruloyloctopamine;s trans trans farnesylthiosalicylic acid;salirasib;trans 2 4 decadienal;trans 2 hexenal;trans resveratrol;trans sodium crocetinate;trans trans 2 4 decadienal;trans trans muconaldehyde;trans trans muconic		['2003[1]', '2007[1]', '2009[1]', '2019[1]', '2021[1]']	21	11951581;12270754;12523673;14637200;15005418;15615701;16284688;16579392;17474865;17924703;18096094;18849184;18850184;23099504;23161277;23273136;24149798;24624190;25847272;27818239;30358716	['2001[1]', '2002[2]', '2003[2]', '2004[1]', '2005[2]', '2006[1]', '2007[3]', '2008[1]', '2012[3]', '2013[2]', '2014[1]', '2016[1]', '2018[1]']
trastuzumab	53	11236034;11706392;15757271;19202960;19841470;19847680;20061815;20949375;20952131;20967512;21126826;22419904;22863512;23197808;24163290;24255707;24319196;24322877;25385179;25395105;25441402;25539719;25548585;25629006;26712117;26712595;27790811;27893331;27932539;28199174;28357100;29464058;30372591;31651372;31743871;31758940;31835127;31853605;31950012;31988685;32309607;33897413;34649966;34669701;34890762;34894465;35233212;36357174;36357623;36403642;36494039;37691124;37722716	ado trastuzumab;ado trastuzumab emtansine;fam trastuzumab;herceptin;t dm1;trastuzumab;trastuzumab anthracycline;trastuzumab dm1;trastuzumab emtansine		['2000[1]', '2001[1]', '2004[1]', '2008[1]', '2009[3]', '2010[4]', '2011[2]', '2012[1]', '2013[4]', '2014[6]', '2015[2]', '2016[5]', '2017[1]', '2018[1]', '2019[8]', '2020[1]', '2021[5]', '2022[4]', '2023[2]']	818	11151453;11236023;11236024;11236026;11236027;11236028;11236029;11236033;11236034;11265171;11562748;11579337;11586103;11595720;11681238;11694788;11706390;11706391;11706393;11706394;11706395;11706398;11752009;11774202;11774205;11791123;11828162;11899388;11899413;11916224;11935213;11970740;11970748;12057165;12237930;12359372;12376557;12401903;12419746;12422052;12422055;12425752;12435204;12435291;12460467;12473581;12479366;12503030;12553494;12563352;14507946;14508823;14555987;14605867;14616939;14617784;14623919;14630672;14654531;14667278;14672400;14676119;14689059;14692077;14715107;14715110;14720353;14763141;14988743;15025407;15298144;15382077;15385631;15471197;15477636;15490369;15490373;15490375;15500243;15504738;15507176;15511476;15534084;15545967;15550852;15550854;15550858;15571968;15581045;15581047;15582895;15606364;15621671;15623593;15634652;15641483;15642163;15685824;15685838;15688610;15710074;15717736;15717742;16184453;16192626;16193101;16196500;16199990;16203663;16208701;16219625;16224411;16225767;16235569;16236738;16247515;16249641;16250250;16253759;16258083;16258084;16264182;16272454;16273357;16322102;16322262;16326100;16328600;16332965;16334149;16360546;16372489;16382045;16384610;16391449;17157791;17201160;17212142;17212145;17216002;17263127;17576436;17909003;17911008;17914589;17918284;17919349;17922046;17923870;17936554;17936563;17938260;17953985;17964978;17964979;17975153;17982412;17983061;17987122;17990147;17998695;18021475;18038883;18039611;18048823;18055847;18062723;18062750;18065409;18078328;18086299;18089830;18096313;18096347;18201769;18201867;18219850;18473995;18628130;18827789;18829509;18834223;18837023;18852148;18853252;18936791;18936973;18937508;18941743;18952552;18952556;18952558;18952561;18957038;18978815;18980023;18980964;18986507;18990083;18991715;18991787;18997125;19000052;19002271;19008049;19010894;19010901;19013786;19016009;19022660;19027730;19029832;19042015;19042123;19051009;19054498;19060928;19075865;19082596;19088018;19091778;19107109;19158036;19169607;19364051;19408965;19669636;19669637;19669638;19794992;19815649;19825954;19825955;19826050;19835621;19837760;19840887;19843940;19846977;19855434;19856052;19859802;19875750;19884552;19884557;19887469;19887543;19887555;19887601;19889170;19895239;19896266;19903791;19904537;19913970;19914537;19917839;19919110;19920112;19920829;19933921;19934333;19946330;19946741;19959074;19961490;20003286;20008848;20020671;20024517;20026806;20027191;20028327;20028874;20036116;20041318;20061815;20062589;20080725;20098570;20198293;20300449;20586989;20932686;20943603;20948250;20952131;20954329;20967512;20972709;20973799;20975068;20975737;21042932;21062350;21075308;21080742;21081901;21082217;21086124;21097554;21097988;21098707;21107682;21111624;21115425;21115860;21115921;21126688;21128555;21129613;21134821;21135276;21138857;21146492;21147693;21147694;21153051;21161326;21183347;21188214;21203579;21220136;21223695;21319046;21332644;21358201;21492782;21609651;22179434;22190870;22229017;22248721;22254170;22295205;22295219;22300778;22323924;22370716;22403762;22419895;22419904;22586608;22586611;22740870;23060590;23071298;23072512;23080134;23082154;23084121;23089733;23095788;23105007;23114645;23117856;23129778;23143215;23143677;23152024;23158536;23160933;23184079;23187882;23197808;23200669;23204226;23213241;23219876;23222510;23224399;23225178;23234355;23242615;23248119;23255057;23255137;23258741;23259081;23267888;23274580;23276465;23300545;23317282;23320171;23357961;23358465;23420759;23525369;23678535;23826550;24138446;24154507;24154840;24155030;24158084;24158411;24158979;24163290;24168149;24171840;24176949;24202240;24215614;24218279;24220158;24227890;24239210;24248687;24249715;24252402;24262440;24308017;24311521;24330813;24337604;24355130;24360619;24368024;24376362;24393878;24394055;24394060;24394099;24394109;24409503;24415979;24419371;24460260;24484915;24492291;24492292;24503801;24527366;24550751;24579340;24649121;24649155;24649283;24649329;24652177;24656091;24715843;24968534;25326805;25327561;25330188;25332247;25332249;25344761;25347449;25349977;25355843;25356019;25371387;25377592;25385179;25389328;25401794;25403587;25410642;25413216;25416049;25416790;25417825;25427924;25430722;25441844;25446375;25449779;25459109;25487774;25491149;25494484;25494663;25501618;25504233;25511015;25512030;25515030;25517306;25517312;25523144;25526216;25528022;25529010;25532106;25532690;25536593;25537159;25537644;25538259;25539719;25542038;25542271;25548584;25552368;25560346;25568875;25594012;25598845;25621052;25623322;25624915;25624920;25688493;25731497;25731498;25731501;25759615;25806285;26702392;26708471;26710948;26712595;26730043;26763053;26805274;26827687;26960462;26989390;27141382;27452985;27528392;27666577;27776352;27788375;27798902;27813128;27813707;27815391;27816189;27827861;27831759;27838298;27858859;27866067;27875516;27883296;27886160;27894048;27903634;27904418;27909235;27921577;27931719;27933395;27976952;27977417;27994483;27999336;28000658;28012362;28028387;28056202;28088282;28102883;28109404;28133183;28133539;28154679;28193043;28211299;28228707;28357100;28485339;28717761;29258115;29265917;29269742;29274446;29275864;29285258;29290024;29308284;29312320;29371924;29387408;29394735;29464036;29488776;29629076;29706855;29951389;30082554;30231727;30328504;30328533;30334236;30342077;30343280;30350178;30352511;30359299;30362167;30371238;30386954;30389744;30391779;30396014;30396987;30420181;30428405;30428932;30429889;30449175;30452336;30463996;30466330;30467591;30472501;30478407;30478787;30478951;30478962;30488730;30504425;30506110;30509111;30510281;30516102;30521571;30535535;30535550;30538297;30541352;30552112;30559846;30568294;30570763;30578129;30590056;30591093;30600283;30630794;30655975;30692379;30761158;30774870;30906574;31157052;31249722;31634648;31634892;31635022;31638935;31641845;31653641;31655131;31657878;31660957;31665051;31667572;31670262;31673103;31686307;31689243;31690671;31690831;31694351;31696314;31704817;31721395;31723167;31735691;31739285;31740718;31752849;31754298;31768696;31774522;31779184;31781874;31804840;31805500;31809243;31821109;31826054;31829250;31839166;31848929;31851385;31866466;31869400;31882666;31888247;31892325;31909762;31920346;31924513;31933585;31949390;31949544;31950014;31956604;31988685;32025249;32039017;32067901;32154011;32154015;33348564;33357420;33361878;33364704;33378959;33393480;33413755;33444169;33447229;33447230;33447559;33463941;33463944;33490146;33536905;33549471;33575216;33598429;33615552;33679691;33897413;34046615;34644145;34645844;34656909;34708303;34711143;34711617;34736138;34741021;34753503;34757737;34758639;34764486;34794002;34830099;34844911;34857660;34872264;34881639;34890214;34912120;34921525;34942494;34944558;34953200;34956679;34959190;34961307;34963694;34973512;34980541;34982426;34992350;35003236;35023880;35035786;35069192;35069555;35070899;35070953;35082570;35095867;35097033;35116219;35116280;35142643;35155188;35291664;36208025;36221359;36224475;36229267;36239554;36252998;36279803;36309908;36323880;36328033;36329884;36332788;36336868;36344672;36344677;36360302;36371994;36379207;36379709;36382603;36383106;36383904;36403642;36447064;36454979;36463547;36494039;36496473;36499504;36547192;36550683;36552857;36587473;36599770;36601109;36620566;36644192;36660637;36712662;36785571;36970191;37721518;37723497;37748109;37754515;37793085;37813015;37878202	['2000[13]', '2001[21]', '2002[17]', '2003[22]', '2004[33]', '2005[32]', '2006[8]', '2007[35]', '2008[45]', '2009[57]', '2010[45]', '2011[17]', '2012[48]', '2013[52]', '2014[67]', '2015[11]', '2016[45]', '2017[19]', '2018[55]', '2019[59]', '2020[22]', '2021[47]', '2022[41]', '2023[7]']
triamcinolone acetonide	2	18055827;31744668	triamcinolone;triamcinolone acetonide		['2007[1]', '2019[1]']	53	11190776;11734450;12930116;15522378;15592846;17917738;17952823;17965109;18046223;18046226;18162061;18824737;18849638;18988166;19085791;19798117;19879018;19898827;19951598;20001264;20015098;20046685;20698351;21185832;21305729;23093314;23202396;23237542;23248073;23257316;23278565;23537868;24251435;24269389;24316422;24336297;25376617;25425105;25823177;25856933;26847213;27853021;27921185;27929606;27991837;28277285;29258096;30448246;31628730;31873786;35546978;36308286;36522705	['2000[1]', '2001[2]', '2004[2]', '2007[6]', '2008[4]', '2009[8]', '2010[2]', '2012[8]', '2013[3]', '2014[4]', '2016[6]', '2017[1]', '2018[1]', '2019[2]', '2021[1]', '2022[2]']
trichosanthin	4	11597347;14769004;19851719;23251345	trichosanthes kirilowii;trichosanthin		['2001[1]', '2003[1]', '2009[1]', '2012[1]']	10	12417329;16289100;19100472;19891978;20971060;23206700;25351837;25661347;30396096;30567634	['2002[1]', '2005[1]', '2008[1]', '2009[1]', '2010[1]', '2012[1]', '2014[2]', '2018[2]']
triclosan	9	19843306;22707219;23261820;25554385;27841937;27902959;28042023;29269611;30594711	triclosan		['2009[1]', '2010[1]', '2012[1]', '2014[1]', '2016[3]', '2017[1]', '2018[1]']	4	12573039;21358082;24377446;34027091	['2002[1]', '2010[1]', '2013[1]', '2020[1]']
triptolide	26	12593012;14598204;16288765;17953363;18952137;18976997;19879934;21072003;21152873;21728181;24172242;24345260;24358772;25467158;25509268;27751939;30374997;30394310;30542779;31070533;31633069;31644961;34677464;35046796;36272568;36372154	triptolide;triptonide		['2002[1]', '2003[1]', '2005[1]', '2007[1]', '2008[2]', '2009[1]', '2010[3]', '2013[3]', '2014[2]', '2016[1]', '2018[4]', '2019[2]', '2021[2]', '2022[2]']	106	11699390;11753684;11766607;12444149;12587840;15493850;15656147;16286273;16385419;16399624;16463669;17909050;17937863;17970088;18031605;18073474;18091529;18195473;18922616;19004508;19796825;19854299;19879315;19885592;19921588;19938536;19942343;20932347;21328967;22740937;23102663;23159984;23243057;23253124;23321185;23346199;24204851;24213358;24241349;24244715;24309935;24339424;24411301;24772972;25354591;25400429;25416122;25447441;25448849;25454520;25466609;25481013;25498041;25511707;25547329;26837169;27810320;27816728;27847199;27871079;27879593;27888802;27908660;27999372;28087909;28480392;29286149;29288766;30344270;30417444;30419860;30448904;30453799;30537218;30551497;30563138;30613335;30655908;31626922;31663424;31691162;31756335;31774600;31797546;31815288;31819370;31862360;31866380;31872600;31872649;31933935;32237395;33378962;34700239;34703209;34749742;34758665;34766540;34788192;34926700;35237566;36308574;36448035;36482625;36592894;36610163	['2001[3]', '2002[2]', '2004[2]', '2005[4]', '2007[7]', '2008[2]', '2009[7]', '2010[2]', '2011[1]', '2012[6]', '2013[8]', '2014[11]', '2015[1]', '2016[10]', '2017[2]', '2018[10]', '2019[14]', '2020[1]', '2021[8]', '2022[5]']
trpm2	3	15514246;20029400;36446940	clusterin;nestin;trpm2		['2004[1]', '2009[1]', '2022[1]']	6	15684833;16308731;18952155;20028970;21099303;27995729	['2004[1]', '2005[1]', '2008[1]', '2009[1]', '2010[1]', '2016[1]']
tumor necrosis factor alpha	23	10755704;11321427;11675473;11808761;12384455;12460558;14519761;15090228;15381354;15382170;15623531;17172847;17178846;17182869;18061162;18081694;21165572;22190050;23103562;23272249;30577658;30586922;30591106	tumor necrosis factor alpha;tumor necrosis factor tnf alpha induced protein 8;tumour necrosis factor alpha		['2000[2]', '2001[2]', '2002[2]', '2003[2]', '2004[3]', '2006[3]', '2007[2]', '2010[1]', '2011[1]', '2012[2]', '2018[3]']	5	11703347;11780579;12351429;14681231;18084321	['2001[2]', '2002[1]', '2003[1]', '2007[1]']
tumor necrosis factor related apoptosis inducing ligand	5	12417331;19074733;23085457;24378234;33349309	apo2l trail;apog2;factor related apoptosis induce;factor related apoptosis inducing ligand;factor tnf related apoptosis inducing ligand;pegylated tnf related apoptosis inducing ligand;rtrail;tnf receptor associated factor 3;tnf related apoptosis induce;tnf related apoptosis inducing ligand;traf3;trail apo 2l;tumor necrosis factor receptor associated factor 2;tumor necrosis factor receptor associated factor 4;tumor necrosis factor related apoptosis inducing ligand;tumor necrosis factor related apoptosis inducing ligand receptor 3		['2002[1]', '2008[1]', '2012[1]', '2013[1]', '2020[1]']	108	11156424;11194457;11677236;11704839;11753607;11819829;11831647;11991679;12384541;12417331;12496481;12506034;14609566;14623878;14645670;14675194;14707268;14751030;15033706;15466173;15466204;15504243;15579063;15614529;15623604;15634660;15844877;15919363;16271751;16297203;16357130;16362335;16373712;16403283;16412290;17160022;17172403;17183064;17186014;17186015;17186022;17240413;17907960;17922877;17982483;17998943;18059181;18158564;18243765;18827561;18829553;19008314;19074436;19185923;19935713;19995571;19996278;20032392;20036566;20037825;20161998;21041383;21062635;21072058;21106551;21120579;21125311;21165560;21167816;21187341;21368856;21374984;22189539;22202560;22206045;22206675;23123700;23149754;23201009;23208613;23261452;23335397;23387208;24194568;24276615;24324958;24345465;25502339;25776477;25976259;26718925;26721202;27665736;27693456;27721019;28013431;29288972;29296860;29383150;29416724;29423112;30537730;30569150;30651763;30651925;30740527;31638255;33396409	['2000[2]', '2001[6]', '2002[5]', '2003[7]', '2004[8]', '2005[7]', '2006[7]', '2007[7]', '2008[5]', '2009[7]', '2010[11]', '2011[5]', '2012[6]', '2013[4]', '2014[3]', '2015[2]', '2016[4]', '2017[5]', '2018[5]', '2019[1]', '2020[1]']
ulcerative colitis	77	11189988;11268482;11726078;11805567;11813845;11816549;11819169;12140588;12478240;12486941;12518062;12674803;12820718;14586226;14652292;14662741;14671483;14679175;14679184;14714621;14716424;15489578;15605166;15625654;15699896;15771301;16361578;17201137;17999539;18019875;18172359;18941372;19079771;19096754;19101082;19317276;20067111;20098637;20971977;21029497;21042743;21122564;21830268;22179719;22198215;22287409;22292619;22398042;23263403;23272179;24379739;24445043;24471303;25469007;25534469;26722606;27011900;28013111;29434945;29511562;29560697;29766117;30478770;30666239;31671425;31825688;31853061;32133111;32309470;33850836;34666761;34901119;35069993;35070409;35070415;35071788;35111677	adenomatous polyposis coli;crohn s colitis;ischemic colitis;ulcerative colitis		['2000[3]', '2001[6]', '2002[4]', '2003[9]', '2004[4]', '2005[1]', '2006[1]', '2007[3]', '2008[5]', '2009[2]', '2010[5]', '2011[5]', '2012[2]', '2013[3]', '2014[2]', '2015[2]', '2016[1]', '2017[4]', '2018[2]', '2019[5]', '2020[1]', '2021[7]']	3	14514668;17176113;19966865	['2003[1]', '2006[1]', '2009[1]']
uric acid	9	11210110;16472239;18078734;20053405;22239868;23369448;28042024;30576922;32032905	serum uric acid;uric;uric acid		['2000[1]', '2005[1]', '2007[1]', '2009[1]', '2011[1]', '2012[1]', '2016[1]', '2018[1]', '2019[1]']	3	14675462;14703803;33437769	['2003[2]', '2020[1]']
valproic acid	17	11254018;11792156;12357053;12401512;14708090;17292431;17315247;17965593;18001172;18239454;21108933;23339008;24361750;27693483;28112972;31849605;34959916	3 trihydroxygermyl propanoic acid;4 fluorobenzoic acid;8 hydroxyoctanoic acid;abexinostat;acetylsalicylic acid;acid a;acid b;alpha linolenic;alpha linolenic acid;alpha lipoic;alpha lipoic acid;alpha tocopherol ether linked acetic acid;alpha1 acid;aminooxyacetic acid;arachidonic acid;aurintricarboxylic acid;chlormadinone acetate;cyclopiazonic acid;dehydroabietic acid;dehydropachymic acid;deoxycholic acid;dichloroacetic acid;diethylenetriaminepentaacetic acid;dihydrolipoic acid;dimethylarsinic acid;dimethylarsinous acid;dimethylmonothioarsinic acid;diphenylarsinic acid;domoic acid;entinostat;epoxyeicosatrienoic acid;farnesylthiosalicylic acid;flufenamic acid;folinic acid;gallic;gallic acid;glycolic acid;gossypol acetate;gossypol acetic acid;gyrophoric acid;hydrochloric acid;hydroxamic;hydroxamic acid;hypochloric acid;ibandronic acid;inositol hexakisphosphate;inositol hexaphosphate;iodoacetic acid;jay amin hydroxamic acid;kojic acid;l ascorbic acid;lbh589;linoleic acid;lipoic acid;lithocholic acid;methoxyacetic acid;methyl salicylate;methylseleninic acid;miconidin acetate;mocetinostat;mollic acid arabinoside;monomethylarsonic acid;monomethylarsonous acid;mycophenolic acid;n phenylanthranylic acid;nalidixic acid;naphthenic acid;neochlorogenic acid;nicotinic acid;niflumic acid;obeticholic acid;okadaic acid;oxolinic acid;pachymic acid;palmitic acid;phenylacetic acid;phytic acid;picolinic acid;pinolenic acid;propionic acid;quinaldic acid;quinolinic acid;retigeric acid b;rrr alpha tocopherol ether linked acetic acid analog;salicylate;salicylic;salicylic acid;sciadonic acid;secalonic acid d;sialic acid;sodium valproate;suberanilohydroxamic acid;suberoyl bishydroxamic acid;suberoylanilide hydroxamic acid;syringic acid;tannic acid;tannin;tauroursodeoxycholic acid;tenuazonic acid;terrecyclic acid a;tetradecylthioacetic acid;tetraiodothyroacetic acid;thioglycolic acid;tolfenamic acid;tranexamic acid;trichloroacetic acid;usnic acid;valproate;valproate acid sodium;valproic;valproic acid;valtrate;vorinostat;vorinostat entinostat		['2000[1]', '2001[1]', '2002[2]', '2003[1]', '2006[2]', '2007[3]', '2010[1]', '2012[1]', '2013[1]', '2016[2]', '2019[1]', '2021[1]']	77	11833849;12270151;15379904;15516027;15739631;16373706;16373714;17186358;17190914;17341630;17965607;18006146;18045192;18196869;18829512;18986388;19007798;19030935;19093163;19099629;19101580;19793255;19810372;20021450;20025549;20028385;20308311;20942599;21080974;21108933;21176348;21192952;22200904;22209114;22286811;23157995;23223186;23272250;23285693;23292124;23388587;24160174;24200999;24211784;24213853;24239397;24304587;24351423;24361750;24366052;24379003;24398788;25443723;25547373;25621063;25664332;25745763;26721202;26735433;27840957;27889835;28101176;28184324;30409713;30466785;30613007;30952578;31658693;31701102;31794324;31889127;31908413;32642660;33356493;35011339;36512201;36659976	['2001[1]', '2002[1]', '2004[3]', '2005[2]', '2006[4]', '2007[3]', '2008[7]', '2009[6]', '2010[5]', '2011[3]', '2012[6]', '2013[11]', '2014[5]', '2015[2]', '2016[4]', '2018[4]', '2019[6]', '2020[1]', '2021[1]', '2022[2]']
vanadium	15	11761661;12361713;16337888;17167530;19079721;20015552;20183524;22272055;23247132;24470091;30406489;30476714;32242893;33355313;37451782	orthovanadate;pervanadate;vanadate;vanadium;vanadium pentoxide		['2001[1]', '2002[1]', '2005[1]', '2006[1]', '2008[1]', '2009[2]', '2011[1]', '2012[1]', '2013[1]', '2018[2]', '2019[1]', '2020[1]', '2022[1]']	19	11180292;11191639;11855663;14678523;14708091;14727512;15516737;15535980;15545291;16352317;17174075;17951534;18001218;18155637;23271683;24470091;25371519;30671472;34798510	['2000[2]', '2001[1]', '2003[3]', '2004[3]', '2005[1]', '2006[1]', '2007[3]', '2012[1]', '2013[1]', '2014[1]', '2018[1]', '2021[1]']
vancomycin	23	11323942;12297357;12583418;16361722;19833176;23077940;23219779;23261289;25385104;26870788;27099810;27620311;29292056;29296190;29872606;31669601;31924036;31998595;34663186;34673866;34752550;34860965;34909196	amikacin;aminoglycoside;aminoglycoside antibiotic;cefepime;ceftaroline;ceftazidime;ceftriaxone;colistin;daptomycin;doripenem;ertapenem;fosfomycin;fosfomycin trometamol;fosfomycin tromethamine;fosmidomycin;gentamicin;imipenem;linezolid;meropenem;methicillin;methicillin resistant s aureus;methicillin resistant staphylococcus aureus;piperacillin tazobactam;quinupristin dalfopristin;s aureus;teicoplanin;tobramycin;vancomycin;vancomycin resistant enterococci;vancomycin resistant s aureus;vancomycin with piperacillin tazobactam		['2000[2]', '2002[1]', '2005[1]', '2009[1]', '2012[3]', '2014[1]', '2015[3]', '2016[1]', '2017[3]', '2019[3]', '2020[2]', '2021[2]']	46	11220408;11561805;11589298;11709335;12458143;12521283;14585863;14623004;14638484;14695032;15490982;15555882;15602201;16189078;16189119;17165021;17173215;17998667;18159483;18951792;19226083;19827886;20015925;20974784;20977368;21186193;21507835;23261289;24175280;25251104;25548398;26870788;28038791;28107984;28109549;29317824;30385322;30439400;30496456;30600945;30648146;31678136;31901744;33425450;36258003;36296721	['2000[1]', '2001[3]', '2002[2]', '2003[4]', '2004[4]', '2005[2]', '2006[3]', '2008[2]', '2009[2]', '2010[4]', '2012[1]', '2013[1]', '2014[2]', '2015[1]', '2016[3]', '2017[1]', '2018[5]', '2019[3]', '2022[2]']
vanillin	2	18952420;23216109	n vanillyl 8 methyl 1 nonenamide;vanillic acid;vanillin		['2008[1]', '2012[1]']	12	14500812;17178418;23216109;23244097;25472801;25561092;28077989;29062174;30488845;31759039;33396372;34885777	['2003[1]', '2006[1]', '2012[2]', '2014[2]', '2016[2]', '2018[1]', '2019[1]', '2020[1]', '2021[1]']
vascular endothelial growth factor	30	11369257;12399430;12509223;12747959;14714967;15381031;15623517;15886875;16320826;16400523;17915218;18006056;18032969;18320010;19840194;19887479;20010698;20047825;21189061;23203441;23344023;24353087;24434497;25890624;30713794;31877596;33554228;34043938;34735106;35008762	acidic fibroblast growth factor;angiogenesis inhibitor;anti vascular endothelial growth factor;anti vegf therapy;basic fibroblast growth factor;platelet derived growth factor bb;vascular endothelial growth factor;vascular endothelial growth factor a;vascular endothelial growth factor c;vegf inhibitor		['2000[1]', '2002[3]', '2003[1]', '2004[3]', '2005[2]', '2007[4]', '2009[4]', '2010[1]', '2012[2]', '2013[2]', '2014[1]', '2018[1]', '2019[1]', '2020[2]', '2021[2]']	18	11831651;12539574;12796842;14559444;17906365;18178312;18997771;19118187;20008289;20010698;24287585;28039396;28104567;29399104;31670978;31878889;34669026;36508060	['2001[2]', '2002[1]', '2003[1]', '2007[2]', '2008[2]', '2009[2]', '2013[1]', '2016[2]', '2017[1]', '2019[2]', '2021[1]', '2022[1]']
vasoactive intestinal peptide	4	11689474;15528344;17170028;24283508	vasoactive intestinal peptide		['2001[1]', '2004[1]', '2006[1]', '2013[1]']	8	11859927;14680506;17174416;17175032;18040812;18073504;27206668;34634687	['2001[1]', '2003[1]', '2006[3]', '2007[1]', '2016[1]', '2021[1]']
vera	2	20979949;26717494	meriva;vera		['2010[1]', '2015[1]']	2	21194249;30486617	['2010[1]', '2018[1]']
verapamil	5	11860526;12408877;12477351;19007041;31706846	azelnidipine;clinidipine;nifedipine;verapamil		['2001[1]', '2002[2]', '2008[1]', '2019[1]']	33	11747345;11881967;12415627;12499874;12500571;12659152;14534356;14577583;14665741;15638123;15672687;15683866;16204958;16279802;16289483;16307910;16309318;17168814;18048888;18980867;20024113;20093732;21128658;21190129;23229154;24239173;25330767;25437111;25491241;25493932;25518327;25661387;29348885	['2001[2]', '2002[4]', '2003[3]', '2004[3]', '2005[5]', '2006[1]', '2007[1]', '2008[1]', '2009[2]', '2010[2]', '2012[1]', '2013[1]', '2014[6]', '2017[1]']
verbascoside	10	12237823;17958322;19941260;20120109;21130295;22197714;26000377;27998066;28032317;30717555	acteoside;agathisflavone;amentoflavone;calycosin;cirsimaritin;clematis hederagenin saponin;curculigoside;delicaflavone;eriodictyol;flavone;grifolin;gypenoside;harpagoside;hederagenin;hispidulin;hydroxymatairesinol;hydroxytyrosol;hydroxytyrosyl ethyl ether;hyperforin;hyperin;hyperoside;isobavachalcone;laricitrin;latifolin;loganin;martynoside;matairesinol;myricitrin;odoroside a;plantamajoside;polymethoxyflavone;sarsasapogenin;scoparone;secoisolariciresinol diglucoside;syringaresinol;taxifolin;taxifolin glycoside;tracheloside;tyrosol;verbascoside;vitexin		['2002[1]', '2007[1]', '2009[2]', '2010[1]', '2011[1]', '2014[1]', '2016[2]', '2018[1]']	66	11677868;11725977;12592674;14568166;15492771;16198557;16309308;16320204;17201150;17202857;17947392;18226577;18404334;18957167;19807155;19904526;19925782;20003621;21351483;23242632;23270241;23271616;24173369;24269735;24292062;24324641;24334222;24374905;25353312;25428032;27693342;27849354;28017773;29257319;29317576;29348836;29423046;30365938;30373171;30381663;30446678;30469543;31634539;31878204;31881478;31881484;31949885;31955755;33349091;33379141;33768139;34634178;34685668;34810286;34844644;34851227;34919888;35079445;36252358;36263529;36362321;36454451;36472115;36700780;37657207;37894956	['2001[2]', '2002[1]', '2003[1]', '2004[1]', '2005[3]', '2006[2]', '2007[3]', '2008[1]', '2009[5]', '2012[3]', '2013[6]', '2014[2]', '2016[3]', '2017[4]', '2018[5]', '2019[6]', '2020[3]', '2021[7]', '2022[6]', '2023[2]']
vernonia cinerea	5	21152878;23156983;25456421;26926173;34012874	albizia schimperiana;alpinia oxyphylla;arnebia densiflora;aronia melanocarpa;bidens pilosa;bryophyllum pinnatum;centella asiatica;chrozophora tinctoria;copaifera reticulata ducke oleoresin;crataeva nurvala bark;dendropanax morbifera;diversifolia;dovyalis abyssinica;emilia sonchifolia;fagonia indica;gynostemma pentaphyllum;ixeris dentata;lanceolata;lithospermum erythrorhizon;ludwigia hyssopifolia;lysimachia;mangifera indica;muntingia calabura;nauclea officinalis;nymphaea rubra roxb polysaccharide;podophyllum hexandrum;pteris multifida poir;scoparia dulcis;scorzonerifolium;siegesbeckia glabrescen;sorbaria sorbifolia;spinosa;undaria pinnatifida;vernonia amygdalina;vernonia cinerea;vitex agnus castus fruit		['2010[1]', '2012[1]', '2014[1]', '2015[1]', '2020[1]']	3	23320197;27810780;32623857	['2012[1]', '2016[1]', '2019[1]']
vesicular stomatitis virus	108	11193578;11579786;11588156;11597384;11602704;11694324;11694566;11747341;11774897;12239292;12412178;12850815;14723014;15058023;15070691;15381796;15605918;15826914;16180639;16202617;16235585;16241862;16314524;17159259;17913808;17970694;17988858;18046993;18059190;18067205;18164921;18360589;18360600;18432726;18632489;18632516;18951429;19029961;19040334;19073725;19172193;19948471;19951173;20007268;20668585;20937844;21061916;21088238;21130004;21142661;21147464;21148741;21437961;22408302;22873678;23102689;23148620;23150165;23207069;23246628;23413048;23439942;23935285;24251854;24285545;24371060;24371063;24372909;24511199;25337561;25341697;25345344;25463614;25478918;25540366;25606332;25699281;26182820;26779314;27753621;27849057;27980033;28725479;29296112;29307155;29324426;30191118;30333836;30388805;30421549;30466171;31026807;31674687;31694919;33380645;33584680;33598427;34710997;34714553;34758917;35015393;35048034;36271936;36342281;36377876;36499758;36661666;36798750	gastrointestinal mucositis;intestinal mucositis;mucositis;oral mucositis;radiation induced oral mucositis;stomatitis;stomatitis virus;vesicular stomatatis virus;vesicular stomatitis virus;vesiculosu		['2000[1]', '2001[9]', '2002[3]', '2003[3]', '2004[3]', '2005[5]', '2006[4]', '2007[8]', '2008[5]', '2009[4]', '2010[8]', '2011[2]', '2012[9]', '2013[6]', '2014[8]', '2015[1]', '2016[4]', '2017[4]', '2018[5]', '2019[2]', '2020[3]', '2021[5]', '2022[6]']	8	14585348;15671748;16299531;20959810;23102637;26707610;30545161;36286430	['2003[1]', '2004[1]', '2005[1]', '2010[1]', '2012[1]', '2015[1]', '2018[1]', '2022[1]']
vimentin	3	21217813;31819160;36223739	vimentin		['2010[1]', '2019[1]', '2022[1]']	3	17270292;22198058;36223739	['2006[1]', '2011[1]', '2022[1]']
vinca alkaloid	14	12391288;12428844;12473641;18333504;19030782;19075655;19931172;20932748;21047699;21346865;24324060;27779395;27854259;28046145	bisbenzylisoquinoline alkaloid;bisindole alkaloid;cinchona alkaloid;cinchonine;ergot alkaloid;ergothioneine;isoquinoline alkaloid;vinca alkaloid;vindoline		['2002[3]', '2007[1]', '2008[2]', '2009[1]', '2010[3]', '2013[1]', '2016[3]']	12	11187897;16204959;16310234;17215984;18163976;18220532;27823624;30417784;31074699;31660888;31738137;36555406	['2000[1]', '2005[2]', '2006[1]', '2007[2]', '2016[1]', '2018[2]', '2019[2]', '2022[1]']
vincristine	84	11641785;11678173;11703329;11707514;11761475;11764105;12391288;12401321;12435078;12437358;12438006;12479263;12482205;12488037;12516967;14583783;14619954;14622905;14637374;14699132;15102312;15206784;15382281;15472471;15543016;15580704;15764172;16221289;16305411;16359737;16386273;16476202;17989505;18044844;18065566;18242035;18930597;18932196;18974096;19833436;19837156;19909482;19931172;19962870;20081245;20932748;21127197;21212042;21225912;22178383;22319890;23081859;23131582;23166426;23177164;23314352;24287473;24337989;24341688;24373736;24374478;25368282;25520304;25545757;26862280;27797810;27830395;28035379;30394123;30452001;30599272;31682045;31726181;31729591;31794703;31868068;32461722;33396481;34623561;34648880;34759136;36364288;36394708;37860975	3 h vinblastine;bcg vincristine;docetaxel vinorelbine;paclitaxel vinorelbine;vinblastin;vinblastine;vinblastine conjugate;vinblastine sulfate;vinblastine sulphate;vincristin;vincristine;vincristine sulfate;vincristine sulphate;vinflunine;vinorelbine		['2001[7]', '2002[9]', '2003[6]', '2004[5]', '2005[5]', '2007[4]', '2008[3]', '2009[7]', '2010[3]', '2011[2]', '2012[5]', '2013[5]', '2014[3]', '2015[1]', '2016[3]', '2018[3]', '2019[6]', '2020[1]', '2021[3]', '2022[2]', '2023[1]']	493	11191854;11193445;11213016;11302250;11303620;11321524;11426622;11441266;11567830;11571741;11583289;11585055;11585332;11585835;11585901;11586105;11587867;11593420;11595306;11595714;11599677;11606389;11606393;11676863;11682323;11689261;11694794;11697438;11697508;11702959;11723230;11724093;11724283;11724324;11745237;11747345;11762410;11764105;11768287;11769962;11776130;11794853;11807628;11824893;11846301;11848500;11855781;11869329;11989653;12057096;12237558;12238813;12239447;12241999;12322708;12353309;12359358;12361397;12365011;12374398;12384529;12389116;12390030;12394263;12395915;12403229;12409729;12414632;12429986;12435078;12437358;12447951;12457442;12460787;12460900;12467215;12474532;12481434;12481906;12482205;12482398;12488411;12494414;12497102;12498649;12516966;12534340;12553062;12677090;12678750;12678751;12716468;12760335;12774357;14508526;14531898;14584064;14586206;14596654;14630694;14635085;14648210;14666379;14666656;14667841;14669249;14673013;14675464;14675675;14686732;14689236;14723312;14733641;14749985;14981930;15206784;15467223;15486199;15491295;15491732;15494097;15497117;15504753;15505620;15517266;15518544;15543013;15550585;15562558;15568225;15569250;15576241;15577323;15581632;15585608;15591910;15595999;15601545;15615402;15616145;15616146;15628794;15630537;15638123;15647616;15650452;15700851;15717736;15717737;15717741;15821362;15829326;16185168;16187113;16194895;16204959;16214181;16223089;16226224;16230404;16243833;16259575;16262708;16264987;16276413;16302731;16305411;16314405;16317089;16317558;16331495;16341532;16359737;16361718;16386247;16417849;16440770;16475272;16476202;16749349;16752672;16985954;16986041;17154505;17163315;17172417;17176867;17212557;17214327;17220639;17228856;17356234;17496943;17909486;17913411;17920233;17921732;17927283;17933543;17935340;17949360;17953712;17970065;17990141;18003606;18008199;18030009;18036819;18050736;18052208;18052409;18053006;18065407;18074315;18080270;18089708;18089850;18089866;18090937;18170979;18191419;18191533;18201741;18201792;18220533;18229621;18369825;18832053;18847214;18849167;18932196;18938155;18981537;19000249;19000250;19011475;19011476;19020725;19021056;19029421;19047161;19066421;19074106;19085821;19109042;19123347;19137911;19178670;19337431;19537395;19796682;19801949;19806783;19816010;19825857;19830387;19831270;19838926;19861578;19864102;19874310;19881550;19901104;19924514;19931172;19936279;19944135;19944162;19954643;19995366;20008235;20008956;20016528;20016538;20042378;20054435;20067115;20097962;20210229;20232573;20235461;20329374;20939180;20956330;20973492;20978652;21060745;21067243;21081808;21082774;21116836;21131047;21136609;21144909;21145750;21157003;21177413;21191668;21197417;21257510;21355416;21404110;21671362;21823137;22174631;22176867;22178383;22197994;22199318;22200740;22203610;22232851;22235914;22236140;22299307;22312258;22375428;22456272;22639511;23071237;23081859;23109819;23128395;23129065;23137274;23138870;23143659;23145120;23169518;23195794;23198869;23202916;23204225;23205267;23212117;23212307;23232667;23233709;23244701;23248400;23255844;23279540;23280566;23294995;23408470;24148490;24156324;24162809;24177012;24200971;24201307;24232122;24256491;24284282;24284783;24293221;24316794;24333728;24334998;24335094;24341688;24362508;24404355;24417913;25054579;25342282;25344884;25346262;25352318;25355680;25374196;25391968;25431796;25435259;25445468;25446377;25459280;25460502;25465459;25467927;25473893;25483927;25493582;25495096;25510600;25511695;25520304;25540737;25548804;25568753;25578278;25621037;25649934;26739059;26788142;26838831;27561290;27644895;27715397;27770551;27771969;27785591;27786305;27807322;27810561;27812861;27816797;27855679;27886150;27892713;27894406;27923859;27973422;28006904;28019092;28034080;28042310;28725632;29364448;29379330;30166916;30166929;30334607;30339904;30342318;30343286;30352233;30372769;30393943;30451089;30452001;30455148;30478158;30536897;30552156;30559927;30565086;30569343;30575776;30594243;30599272;30705664;30766960;31385994;31701682;31702387;31724659;31729591;31737905;31752981;31759031;31770526;31774004;31794703;31813860;31816326;31842875;31885470;31887476;31921759;32002162;33360797;33448618;33483276;33491749;34657763;34671131;34684063;34725942;34762296;34857971;34896572;34933080;34939713;34944855;34998122;35004726;35035730;35480921;35528957;35530139;36208568;36246962;36280677;36367850;36418572;36430288;36478416;36516122;36613493;36761838;37860975;37905202	['2000[11]', '2001[41]', '2002[43]', '2003[24]', '2004[35]', '2005[29]', '2006[11]', '2007[34]', '2008[24]', '2009[31]', '2010[21]', '2011[15]', '2012[26]', '2013[20]', '2014[28]', '2015[3]', '2016[22]', '2017[4]', '2018[22]', '2019[17]', '2020[4]', '2021[16]', '2022[11]', '2023[1]']
vitamin d	52	11200098;11564604;11730000;12351552;14585314;14656567;15663995;17169990;17474859;17916647;18075836;18083000;18088161;18155758;18832005;18989765;19086827;19822106;19889026;20003569;20041796;20054456;21185985;21188516;22375241;23217322;23823925;24266867;24396727;24698346;24910823;25117159;25544292;25560331;25969372;26644915;27141540;27830503;27840061;28030942;28097823;30573166;30666982;30761811;31934267;31969740;33352824;33387627;35096006;36274357;36409621;36581766	1 beta d glucopyranosyloxy 3 4 5 trimethoxybenzene;3 trihydroxygermyl propanoic acid;4 fluorobenzoic acid;4 methoxycinnamic acid;5 aminolevulinic acid;5 aminotropolone;7 methoxy 4 coumaryl acetic;8 hydroxyoctanoic acid;a beta;abexinostat;abietic acid;acetylsalicylic acid;acid a;acid b;alpha amanitin;alpha beta meatp;alpha beta methylene atp;alpha beta unsaturated;alpha chaconine;alpha exo methylene lactone;alpha haloketone;alpha hexachlorocyclohexane;alpha hydroxy alpha phenylamide;alpha hydroxytropolone;alpha linolenic;alpha linolenic acid;alpha lipoic;alpha lipoic acid;alpha tea;alpha tocopherol;alpha tocopherol ether linked acetic acid;alpha tocopherol succinate;alpha tocopheryl phosphate;alpha tocopheryl succinate;alpha tocopheryloxybutyrate;alpha tocotrienol;alpha zearalanol;alpha1 acid;aminooxyacetic acid;anacardic acid;arachidonic acid;arjunic acid;arjunolic acid;artepillin c;ascorbate;asiatic acid;asiaticoside;aurintricarboxylic acid;azelaic acid;azelaic acid monoester;beaudette c;beta apopicropodophyllin;beta c9g1;beta hexachlorocyclohexane;beta hydroxy beta methyl butyrate;beta hydroxybutyrate;beta l d4a;beta lactoglobulin;betulinic acid;boric acid;boronic acid;c 1517g c;c ladanifer;c myrica;c nervosum;caffeic acid;calphostin c;camelliin b;carnosic acid;chebulagic acid;chlormadinone acetate;chlorogenic acid;cholecalciferol;cinnamic acid;continentalic acid;corosolic acid;cyanocobalamin;cyclopiazonic acid;d a tocopheryl polyethylene glycol 1000 succinate;damulin b;daphnodorin b;deficiency of vitamin d;dehydroabietic acid;dehydropachymic acid;deoxycholic acid;dichloroacetic acid;dietary vitamin d3;diethylenetriaminepentaacetic acid;dihydro beta erythroidine;dihydroguaiaretic acid;dihydrolipoic acid;dimethylarsinic acid;dimethylarsinous acid;dimethylmonothioarsinic acid;diosbulbin b;dioscorealide b;diphenylarsinic acid;domoic acid;eleutheroside b;ellagic;ellagic acid;ellagitannin;enniatin b;entinostat;epoxyeicosatrienoic acid;ethyl ferulate;ethyl p methoxycinnamate;farnesylthiosalicylic acid;ferulic acid;flufenamic acid;folate polyethylene glycol cholesterol hemisuccinate;folinic acid;galbanic acid;gallic;gallic acid;ginkgolic acid;ginkgolide b;glycolic acid;gossypetin;gossypiboma;gossypin;gossypol;gossypol acetate;gossypol acetic acid;gyrophoric acid;hexachlorocyclohexane;humic acid;hydrochloric acid;hydroxamic;hydroxamic acid;hydroxycinnamic acid;hydroxymatairesinol;hydroxytyrosol;hydroxytyrosyl ethyl ether;hypochloric acid;ibandronic acid;inositol hexakisphosphate;inositol hexaphosphate;iodoacetic acid;isolinderanolide b;jay amin hydroxamic acid;jolkinolide b;kojic acid;kynurenic acid;kynurenine;l ascorbic acid;lactic acid;lactobionic acid;lactuside b;latrunculin b;lbh589;linoleic acid;lipoic acid;lithocholic acid;macrocalyxin c;marchantin c;maslinic acid;matairesinol;methacrylic acid;methoxyacetic acid;methyl aminolevulinate;methyl ferulic acid;methyl salicylate;methylseleninic acid;miconidin acetate;mocetinostat;mollic acid arabinoside;monomethylarsonic acid;monomethylarsonous acid;mycophenolic acid;n phenylanthranylic acid;nalidixic acid;naphthenic acid;natural organic matter;neochlorogenic acid;nicotinic acid;niflumic acid;nordihydroguaiaretic acid;obeticholic acid;oenothein b;okadaic acid;oxolinic acid;pachymic acid;palmitic acid;pharmacological ascorbate;phenylacetic acid;phytic acid;picolinic acid;pinolenic acid;polyphenon b;porrigenic acid;propionic acid;prothymosin alpha;protocatechuic acid;quinaldic acid;quinolinic acid;r alpha methylhistamine dihydrobromide;retigeric acid b;retinol;retinol palmitate;retinyl palmitate;ridaifen b;roquefortine c;rosmarinic acid;rrr alpha tocopherol ether linked acetic acid analog;rubioncolin c;salicylate;salicylic;salicylic acid;sch 23390;sch b;schisandrin b;sciadonic acid;secalonic acid d;secoisolariciresinol diglucoside;sialic acid;sinapic acid;soyasapogenol b;stellettin b;suberanilohydroxamic acid;suberoyl bishydroxamic acid;suberoylanilide hydroxamic acid;syringaresinol;syringic acid;syringin;tannic acid;tannin;tauroursodeoxycholic acid;tenuazonic acid;tenuifolide b;terrecyclic acid a;tetradecylthioacetic acid;tetraiodothyroacetic acid;thioglycolic acid;tocopherol;tocopheryl polyethylene glycol 1000 succinate;tolfenamic acid;tonantzitlolone b;tranexamic acid;trichloroacetic acid;tyrosol;ursodeoxycholic;ursodeoxycholic acid;usnic acid;valproic acid;vitamin a;vitamin b 6;vitamin b complex;vitamin b1;vitamin b12;vitamin b17;vitamin b5;vitamin c;vitamin d;vitamin d 3;vitamin d deficiency;vitamin d receptor;vitamin e;vitamin e analogue;vitamin e succinate;vitamin k;vitamins c;vorinostat;vorinostat entinostat;xyloketal b		['2000[1]', '2001[2]', '2002[1]', '2003[2]', '2004[1]', '2006[2]', '2007[5]', '2008[3]', '2009[5]', '2010[2]', '2011[1]', '2012[2]', '2013[5]', '2014[4]', '2015[1]', '2016[4]', '2017[1]', '2018[2]', '2019[2]', '2020[2]', '2021[1]', '2022[3]']	648	10751313;10751558;10754990;11170262;11194177;11198165;11200137;11205308;11216469;11216504;11341038;11341047;11341050;11367548;11564798;11585363;11605018;11673074;11684079;11724298;11735045;11768113;11780467;11795434;11795445;11795514;11828989;11829410;11875645;11906557;11906558;11907953;11962261;12094614;12094616;12094618;12123467;12349905;12381751;12416023;12419690;12420859;12426639;12429573;12432570;12450255;12451481;12457622;12457630;12507926;12529986;12540033;12549771;12576509;12583508;12584583;12594974;12617463;12718682;12725068;14521714;14532984;14535097;14582380;14587865;14598907;14614773;14615420;14619976;14633706;14644353;14652238;14661932;14666663;14666664;14668266;14691057;14707397;14724356;14756523;14757975;15053300;15166494;15208744;15385541;15389975;15454260;15467310;15485559;15492851;15501381;15503395;15513745;15517895;15523104;15544481;15554914;15556157;15566391;15603538;15626723;15638122;15643542;15646035;15663072;15663203;15753141;15753147;15753148;15914268;16008141;16185533;16198604;16207511;16239062;16255680;16267017;16308312;16309255;16313953;16351504;16351512;16362414;16364202;16392663;16471326;16535858;16601817;17156797;17163265;17172433;17176213;17178377;17178378;17178388;17188416;17192307;17193335;17218961;17222527;17237623;17403519;17536884;17910619;17913047;17926190;17927502;17928826;17938578;17951251;17951529;17965521;17997321;17998642;18006777;18034663;18057752;18061347;18071261;18075969;18080776;18089821;18161920;18162262;18187132;18187247;18188410;18251162;18254210;18260705;18270398;18279797;18290728;18404342;18494876;18838678;18840529;18845425;18849138;18853250;18854395;18926924;18941459;18951944;18973801;19001773;19004609;19024166;19035313;19053862;19066368;19071006;19073151;19073879;19074849;19087874;19088947;19107358;19116326;19142273;19149342;19227826;19247528;19280878;19325752;19838929;19839841;19842103;19893028;19906117;19914224;19961488;19968063;19996305;19999807;20010531;20032412;20036631;20077231;20097959;20098578;20155629;20349925;20416631;20448936;20936417;20942579;20957663;21059645;21063754;21074755;21076944;21077672;21077947;21097689;21111034;21116690;21119656;21155602;21158059;21163761;21166414;21169046;21172005;21172398;21172399;21186539;21193948;21196431;21199742;21219721;21264886;21273674;21297918;21299121;21305847;21328623;21351587;21461585;21472344;21783596;21787592;21812071;22063145;22178682;22178905;22180360;22180570;22184690;22190907;22193171;22193723;22194894;22200499;22213339;22226657;22226829;22244344;22260021;22655458;22848295;22870140;23060566;23064900;23072377;23111456;23132305;23140298;23141895;23188821;23190197;23201371;23203158;23207406;23207777;23215682;23226540;23228413;23236955;23244136;23249186;23261375;23261389;23262057;23266271;23278870;23285690;23291333;23304521;23306760;23317180;23327973;23387073;23594074;23798055;24002405;24136864;24141008;24157371;24188663;24215581;24216474;24220118;24251869;24260217;24278452;24280644;24281858;24290104;24301255;24364743;24366173;24370495;24370728;24373826;24379523;24381411;24426186;24433871;24453848;24491882;24491883;24494052;24523759;24555269;24590454;24648921;24668853;24761676;24843386;25213948;25305224;25331234;25355159;25360754;25380286;25404381;25416412;25431786;25434397;25445038;25445279;25447407;25458160;25458793;25466495;25485304;25494917;25499543;25510323;25526924;25538697;25542528;25546517;25546928;25550171;25550926;25552610;25552612;25606576;25622747;25636872;25636891;25644350;25663929;26011011;26098478;26109893;26139902;26168131;26243912;26706242;26716793;26717901;26718305;26721419;26722516;26740400;26753656;26765101;26782439;26848417;26870182;27076918;27565219;27694048;27810786;27827005;27827950;27847552;27856609;27879653;27881156;27909721;27916090;27923595;27935686;27959452;27973439;28003365;28004805;28017961;28025696;28025760;28033256;28033335;28035411;28035417;28070046;28092161;28107851;28117274;28119810;28164608;28169238;28254283;28324297;28818030;28911451;29254802;29255096;29278636;29304901;29313597;29321979;29351464;29379504;29416619;29433237;29493287;29567231;29793311;29872717;29908115;30342318;30346051;30353639;30355510;30356107;30370669;30378118;30381501;30384258;30391783;30391993;30396094;30433798;30441769;30452899;30453545;30477745;30504681;30504717;30509053;30526368;30536456;30538426;30541778;30548200;30557404;30565018;30565111;30567504;30567534;30568426;30569126;30572638;30582213;30594688;30605698;30605780;30616168;30627538;30651936;30660133;30774236;30780127;30791781;30972274;31629897;31631173;31634777;31646730;31658771;31659911;31660066;31661774;31684080;31712109;31730934;31733534;31739034;31782901;31806572;31819048;31821727;31823659;31837368;31846746;31874870;31876192;31877176;31877368;31885062;31889292;31926451;31930824;31934267;31970286;31982293;32002154;32024617;32207575;32441198;32719579;33349056;33355078;33368348;33368795;33371817;33372372;33379243;33408861;33414806;33416150;33425206;33425893;33443066;33443209;33447595;33490241;33510646;33553987;33598168;33643867;33824097;34177376;34628369;34632965;34637398;34656907;34663861;34666174;34672304;34674602;34689411;34697781;34726400;34755289;34757179;34768051;34798195;34801532;34808237;34827665;34829630;34833975;34842461;34844141;34846078;34875254;34886721;34907739;34923342;34949502;34950833;34963081;34975472;34980350;34980717;34987124;35058381;35095503;35126121;35151244;35179095;35299827;35572849;35649133;35989894;36235257;36244091;36251276;36262544;36270224;36273032;36275905;36282901;36286746;36288898;36291619;36318618;36405556;36420069;36431915;36470147;36500231;36509084;36520368;36558475;36559116;36563535;36563952;36566517;36572419;36572609;36600747;36603405;36610145;36615673;36615676;36615849;36618687;36621168;36638648;36644548;36657931;36729428;36778598;36811576;36881827;37088764;37663803;37692691;37746541;37755616;37764669;38164171	['2000[16]', '2001[23]', '2002[21]', '2003[27]', '2004[28]', '2005[18]', '2006[14]', '2007[30]', '2008[30]', '2009[22]', '2010[37]', '2011[17]', '2012[35]', '2013[34]', '2014[40]', '2015[14]', '2016[34]', '2017[14]', '2018[45]', '2019[36]', '2020[22]', '2021[43]', '2022[43]', '2023[4]', '2024[1]']
volatile anesthetic	26	11840580;15198547;16533663;20007710;20038442;21186426;21286462;24733833;24749254;25447320;25526197;26742790;26748054;27817157;27989695;29311820;30589029;30651766;30956579;31384166;31672472;31819366;31870348;32021086;33354572;35127500	anesthetic gas;isoflurane anesthesia;volatile anesthetic;volatile organic compound	G3	['2001[1]', '2003[1]', '2005[1]', '2009[2]', '2010[2]', '2012[1]', '2013[1]', '2014[2]', '2015[2]', '2016[2]', '2017[1]', '2018[4]', '2019[4]', '2020[1]', '2021[1]']	20	11832643;12577332;15385339;19247759;20007710;20150856;21235066;24374197;25555490;25559834;25731059;27840895;28017168;31106293;31889892;31894028;31894125;32133979;33987473;36636047	['2001[2]', '2004[1]', '2008[1]', '2009[2]', '2010[1]', '2013[1]', '2014[3]', '2016[2]', '2018[1]', '2019[4]', '2020[1]', '2022[1]']
von hippel lindau disease	11	15611513;15659868;16408472;17669982;19017755;24355456;26812297;26881543;28129856;29594173;36509068	hippel lindau disease;von hippel lindau;von hippel lindau disease;von recklinghausen s disease		['2003[1]', '2004[2]', '2005[1]', '2008[1]', '2013[1]', '2015[2]', '2016[1]', '2017[1]', '2022[1]']	2	12460920;30518623	['2002[1]', '2018[1]']
voriconazole	25	11568478;14686224;15624894;15727147;19152831;19931997;20035021;20053331;21071321;21209800;23179905;23326111;24363331;24421948;24486034;24503293;25417855;25457894;25825558;26407422;26862410;27859978;29332895;30594035;36354135	caspofungin;fluconazole;flucytosine;itraconazole;ketoconazole;micafungin;miltefosine posaconazole;posaconazole;terbinafine;voriconazole		['2001[1]', '2003[1]', '2004[2]', '2008[1]', '2009[3]', '2010[2]', '2012[2]', '2013[4]', '2014[4]', '2015[1]', '2016[1]', '2017[1]', '2018[1]', '2022[1]']	165	11170906;11190415;11200370;11268566;11291572;11429025;11757846;11804023;11804262;11810569;11820266;12114760;12237780;12352462;12378745;12476292;12525928;12683748;14504090;14525770;14530879;14584067;14641626;14688580;14689198;14695809;14747046;15022784;15025326;15382061;15504867;15546115;15624894;15638298;15651177;15651179;15672716;15686055;15700680;15727147;15753178;15764173;16229321;16251170;16255674;16279770;16286749;16339606;16341358;16397422;16403296;16410893;16673595;16986045;17178797;17933709;18077633;18091374;18094720;18161258;18183856;18190268;18221175;18224421;18516266;18806310;18823218;19029421;19043205;19066334;19110424;19120371;19180727;19352453;19561989;19815488;19863532;19877728;19956980;20002881;20007135;20051169;20053331;20068276;20972589;21078047;21082953;21108572;21126218;21175376;21209800;21226309;22190002;22190607;22195263;23088794;23125191;23151918;23165465;23205615;23271674;23326111;23386093;23413713;23518082;24366745;24366977;24385787;24400441;24432228;24462439;24502311;24567890;24612042;24623054;24674369;24900759;25499194;25503146;25527531;25658562;25679935;25734109;25825558;26085718;26407422;26775563;26862410;26937338;27408355;27667564;27838641;27855164;28011902;28101016;28127434;29367872;29379330;29384927;30595445;30613684;30619967;30843777;31694529;31734685;31787568;31877666;31933256;32123859;33375454;34195457;34655050;34661655;34694879;34707164;34710984;34776941;34798393;34930026;35096873;36240895;36430288;36577194;36603818;36605149	['2000[8]', '2001[4]', '2002[6]', '2003[12]', '2004[13]', '2005[11]', '2006[1]', '2007[11]', '2008[9]', '2009[10]', '2010[7]', '2011[3]', '2012[11]', '2013[11]', '2014[9]', '2015[4]', '2016[6]', '2017[3]', '2018[4]', '2019[6]', '2020[2]', '2021[9]', '2022[5]']
wild boar	16	12379682;16886443;20098935;20375320;21174955;21535714;22448046;23277120;23509978;24173654;24417092;24533337;26827860;30584473;31906007;36560783	a suum;ascaris suum;boar;ch an su;chansu;pork;sus scrofa;wild boar		['2001[1]', '2002[1]', '2009[2]', '2010[2]', '2011[1]', '2012[2]', '2013[3]', '2015[1]', '2018[1]', '2019[1]', '2022[1]']	4	12459012;21302038;23601392;26773971	['2002[1]', '2010[1]', '2012[1]', '2015[1]']
wine	13	11151864;15569272;18082939;18651034;22270050;22569760;23058798;24287912;24779662;24779908;29329871;30593394;36615832	red wine;wine		['2000[1]', '2004[1]', '2006[1]', '2007[1]', '2010[1]', '2011[2]', '2012[1]', '2013[2]', '2017[1]', '2018[1]', '2022[1]']	20	11837993;11962253;12639284;15134372;15590273;15623569;16293270;16376213;17988825;18089832;19083497;19325788;19793184;20443159;21773583;22112770;26065741;27790915;30353639;36615832	['2001[3]', '2003[1]', '2004[2]', '2005[2]', '2007[3]', '2008[2]', '2009[2]', '2010[1]', '2011[1]', '2016[1]', '2018[1]', '2022[1]']
withania somnifera	5	24184562;28160866;29263422;30367690;33949906	w somnifera;withania;withania somnifera;withania somnifera l		['2013[1]', '2016[1]', '2017[1]', '2018[1]', '2020[1]']	8	15500938;16375880;21695006;23142798;23285670;24188460;33359916;33489024	['2004[1]', '2005[1]', '2010[1]', '2012[2]', '2013[1]', '2020[2]']
wnt3a	3	23254341;25572698;31941241	actin like protein 7a;wnt 3a;wnt 5a;wnt3a;wnt7a		['2012[1]', '2014[1]', '2019[1]']	2	17174942;31852613	['2006[1]', '2019[1]']
wy 14 643	3	11986676;12565796;20032461	wy 14 643		['2000[1]', '2002[1]', '2009[1]']	9	11886504;12503032;12573136;15537571;16317386;17164430;26722406;26770648;28017641	['2001[1]', '2002[2]', '2004[1]', '2005[1]', '2006[1]', '2015[2]', '2016[1]']
xanthohumol	7	11696395;14600365;21111159;25437744;31629901;31820895;36283308	isoxanthohumol;xanthohumol;xanthomicrol;xanthorrhizol		['2001[1]', '2003[1]', '2010[1]', '2014[1]', '2019[2]', '2022[1]']	52	12481418;15550272;16273545;16403733;17201174;17948188;17959367;17981005;18087812;18952893;19019318;19035642;19189649;19926935;20944105;21093515;22184071;23085000;23166663;24175280;24356905;25483453;25490889;26718026;27815365;27855519;27899258;27923802;27938439;28036030;28105237;29422966;30423918;30458656;30471194;31629901;31648725;31793596;31812985;31816340;31887477;31983118;33424993;34649363;34804373;34830015;34879764;34885687;36273173;36378586;36508996;36615756	['2002[1]', '2004[1]', '2005[2]', '2006[1]', '2007[4]', '2008[4]', '2009[1]', '2010[2]', '2011[1]', '2012[2]', '2013[2]', '2014[2]', '2015[1]', '2016[7]', '2017[1]', '2018[3]', '2019[7]', '2020[1]', '2021[5]', '2022[4]']
yin yang 1	6	11684811;15379993;17965477;22184066;22248053;29272897	kuan sin yin;sin 1;su yang decoction;yang;yin yang 1		['2001[1]', '2004[1]', '2007[1]', '2011[2]', '2017[1]']	2	11684811;21204247	['2001[1]', '2010[1]']
zilpaterol hydrochloride	4	16258270;25548908;28046136;37948601	cyclopamine;olopatadine hydrochloride;ractopamine hydrochloride;zilpaterol hydrochloride		['2005[1]', '2014[1]', '2016[1]', '2023[1]']	13	12414725;15541638;16259975;18073155;20042550;21779473;28009972;28046162;29293731;32704878;32704967;32704971;32704977	['2002[1]', '2004[1]', '2005[1]', '2007[1]', '2009[1]', '2010[1]', '2016[2]', '2017[1]', '2019[4]']
zinc oxide nanoparticle	12	21234440;22442808;25561223;25771730;28033099;28254301;29258234;30387060;30469135;30497009;31790883;34808776	ag nanoparticle;aluminum oxide nanoparticle;amino zinc nanoparticle;au nanocage;au nanoparticle;ceo2 nanoparticle;cerium oxide nanoparticle;chitosan assembled zinc oxide nanoparticle;cuinse2 zns;curcumin capped copper nanoparticle;deuterium oxide;ethylene oxide;folic acid adorned pegylated graphene oxide;graphene oxide;metal nanoparticle;metallic nanoparticle;mn3o4 nanoparticle;morus nigra loaded zinc oxide nanoparticle;nanocrystal;nanodiamond;nanosizing;platinum nanoparticle;reduced graphene oxide;silicon nanoparticle;silver nanoparticle;thiourea reduced graphene oxide;zinc oxide nanoparticle;zinc oxide zno;zno doped tio2 nanocrystal;zno nanoparticle		['2010[1]', '2011[1]', '2014[2]', '2016[2]', '2017[1]', '2018[3]', '2019[1]', '2021[1]']	10	25406734;27880092;30166917;30413282;31734436;31845207;31888262;32042215;33405856;34976976	['2014[1]', '2016[1]', '2017[1]', '2018[2]', '2019[4]', '2021[1]']
zymosan	6	11811535;11926296;12394957;12412622;16343899;21193041	zibotentan;zymosan		['2001[2]', '2002[2]', '2005[1]', '2010[1]']	3	20979929;21153822;25487941	['2010[2]', '2014[1]']
